# A phenome-wide association study identifies effects of copy number variation of VNTRs and multicopy genes on multiple human traits

**DOI:** 10.1101/2022.01.26.22269891

**Authors:** Paras Garg, Bharati Jadhav, William Lee, Oscar L. Rodriguez, Alejandro Martin-Trujillo, Andrew J. Sharp

**Author notes:** Address for correspondence: Andrew J. Sharp, Department of Genetics and Genomic Sciences, Icahn School of Medicine at Mount, Hess Center for Science and Medicine, 1470 Madison Avenue, Room 8-116, Box 1498, New York, NY 10029 USA.

## Abstract

The human genome contains tens of thousands of large tandem repeats and hundreds of genes that show common and highly variable copy number changes. Due to their large size and repetitive nature, these Variable Number Tandem Repeats (VNTRs) and multicopy genes are generally recalcitrant to standard genotyping approaches, and as a result this class of variation is poorly characterized. However, several recent studies have demonstrated that copy number variation of VNTRs can modify local gene expression, epigenetics and human traits, indicating that many have a functional role. Here, using read depth from whole genome sequencing to profile copy number, we report results of a phenome-wide association study (PheWAS) of VNTRs and multicopy genes in a discovery cohort of ∼35,000 samples, identifying 32 traits associated with copy number of 38 VNTRs and multicopy genes at 1% FDR. We replicated many of these signals in an independent cohort, and observed that VNTRs showing trait associations were significantly enriched for expression QTLs with nearby genes, providing strong support for our results. Fine-mapping studies indicated that in the majority (∼90%) of cases, the VNTR and multicopy genes we identified represent the causal variants underlying the observed associations. Furthermore, several lie in regions where prior SNV-based GWAS have failed to identify any significant associations with these traits. Our study indicates that copy number of VNTRs and multicopy genes contributes to diverse human traits, and suggests that complex structural variants potentially explain some of the so-called “missing heritability” of SNV-based GWAS.

## Supplementary Table 3 for "A phenome-wide association study identifies effects of copy number variation of VNTRs and multicopy genes on multiple human traits"

### Sheet: Topmed.meta.quant_combined_vars
Table S3. Results of PheWAS using VNTRs in the TOPMed discovery cohort
VNTR coordinate (hg38)	Overlapping RefSeq gene annotations of VNTR	Phenotype code	Phenotype description	Sample size, TOPMed discovery cohort	Mean VNTR copy number, TOPMed discovery cohort	Standard deviation of VNTR copy number, TOPMed discovery cohort	Z score, TOPMed discovery cohort	Raw p-value, TOPMed discovery cohort	FDR, TOPMed discovery cohort	Bonferroni p-value, TOPMed discovery cohort	VNTR associated with gene expression in GTEx cohort (PMID: 33794196)	VNTR associated with gene expression in PPMI cohort (PMID: 33794196)	VNTR identified as an mQTL in the PCGC cohort (PMID: 33794196)	VNTR identified as an mQTL in the PPMI cohort (PMID: 33794196)	VNTR motif size(s), bp	VNTR motif(s)	Total sample size, ALL	Sample size, Europeans	Mean VNTR copy number, Europeans	Standard deviation of VNTR copy number, Europeans	Z score, Europeans	Raw p-value, Europeans	FDR, Europeans	Bonferroni p-value, Europeans	Sample size, Africans	Mean VNTR copy number, Africans	Standard deviation of VNTR copy number, Africans	Z score, Africans	Raw p-value, Africans	FDR, Africans	Bonferroni p-value, Africans	Sample size, East Asians	Mean VNTR copy number, East Asians	Standard deviation of VNTR copy number, East Asians	Z score, East Asians	Raw p-value, East Asians	FDR, East Asians	Bonferroni p-value, East Asians	Sample size, Americans	Mean VNTR copy number, Americans	Standard deviation of VNTR copy number, Americans	Z score, Americans	Raw p-value, Americans	FDR, Americans	Bonferroni p-value, Americans
chr13:113107242-113109277	F7_intron,F7_promoter	factor VII (%)	['F744:phv00100424.v1.p1 | factor vii value [hemostasis lab, exam 1]', 'HEMA11:phv00206651.v1.p1 | factor vii (%)']	6383	1.764	0.249	13.792	2.847e-43	3.637e-36	3.637e-36	.	.	.	.	34	GTGGGTGTCCCGGGAGTGTGGGTGTCCCGGGGGC	6383	5494	1.753	0.25	13.23	5.91e-40	7.221e-33	7.221e-33	787	1.837	0.231	3.964	7.383e-05	0.9902	1	.	.	.	.	.	.	.	102	1.788	0.226	1	0.3175	0.9994	1
chr14:22355658-22355834	.	lymphocyte_ncnc_bld	Lymphocyte concentration in blood	5402	1.335	0.321	11.43	2.947e-30	1.882e-23	3.764e-23	.	AE000661.36	.	.	34,37,69	TATATATGTGTATATATATACACATATATGAGTG,TGTATATATATAGTGTATATATATACACACATATG,TGTGTGTATATATAGTGTATATATATAGTGTATATATATATATATAGTGTATATATATACACACATA	5402	4297	1.333	0.316	10.104	5.308e-24	3.243e-17	6.485e-17	670	1.326	0.347	4.852	1.221e-06	0.4712	1	.	.	.	.	.	.	.	435	1.374	0.332	2.502	0.01234	0.9994	1
chr14:22055304-22055407	.	lymphocyte_ncnc_bld	Lymphocyte concentration in blood	5436	1.692	0.329	9.142	6.132e-20	2.611e-13	7.833e-13	.	.	.	.	48	AAAAAAATAATAAACAAGATGTATAGACTGCTAGCTAAATTAACAAAG	5436	4315	1.719	0.331	8.437	3.265e-17	1.33e-10	3.989e-10	682	1.589	0.309	3.234	0.001221	0.9902	1	.	.	.	.	.	.	.	439	1.58	0.281	1.689	0.09126	0.9994	1
chr14:22161657-22161907	.	lymphocyte_ncnc_bld	Lymphocyte concentration in blood	5418	1.224	0.28	9.006	2.14e-19	6.834e-13	2.734e-12	.	TRAJ23	.	.	13,33	TATATGTATATACTATATATATTATATATATAC,TATATTATATAC	5418	4302	1.213	0.284	7.762	8.372e-15	2.046e-08	1.023e-07	677	1.219	0.261	2.09	0.03664	0.9905	1	.	.	.	.	.	.	.	439	1.337	0.249	4.745	2.081e-06	0.838	1
chr14:22144726-22144848	.	lymphocyte_ncnc_bld	Lymphocyte concentration in blood	5416	1.639	0.295	8.529	1.48e-17	3.781e-11	1.89e-10	.	TRAV35	.	.	58	TATTTTCTTTTTAATATATTGATAAAACTTTTTTTATAATGGGCACATTTGGGATAGAA	5416	4303	1.666	0.293	7.221	5.177e-13	9.036e-07	6.325e-06	676	1.532	0.281	3.455	0.0005498	0.9902	1	.	.	.	.	.	.	.	437	1.535	0.264	3.07	0.002143	0.9994	1
chr14:22355658-22355834	.	wbc_ncnc_bld	White blood cell concentration in blood	20165	1.432	0.336	-8.285	1.184e-16	2.521e-10	1.512e-09	.	AE000661.36	.	.	34,37,69	TATATATGTGTATATATATACACATATATGAGTG,TGTATATATATAGTGTATATATATACACACATATG,TGTGTGTATATATAGTGTATATATATAGTGTATATATATATATATAGTGTATATATATACACACATA	20165	16160	1.433	0.328	-6.48	9.163e-11	0.0001244	0.00112	2631	1.412	0.38	-4.968	6.752e-07	0.4712	1	186	1.567	0.367	-2.078	0.03773	0.9957	1	1188	1.431	0.333	-2.017	0.04373	0.9994	1
chr14:22355658-22355834	.	neutrophil_ncnc_bld	Neutrophil concentration in blood	5016	1.337	0.322	-7.847	4.256e-15	7.766e-09	5.436e-08	.	AE000661.36	.	.	34,37,69	TATATATGTGTATATATATACACATATATGAGTG,TGTATATATATAGTGTATATATATACACACATATG,TGTGTGTATATATAGTGTATATATATAGTGTATATATATATATATAGTGTATATATATACACACATA	5016	3909	1.335	0.317	-7.519	5.521e-14	1.124e-07	6.746e-07	671	1.324	0.345	-1.926	0.05404	0.9908	1	.	.	.	.	.	.	.	436	1.374	0.332	-1.713	0.08678	0.9994	1
chr8:125477978-125478219	.	triglycerides	Triglyceride concentration in blood	12175	1.178	0.57	-7.29	3.102e-13	4.953e-07	3.962e-06	.	.	Yes	Yes	27	ATATAGATAGATTCTATATCTATATAG	12175	8603	1.151	0.562	-6.635	3.234e-11	4.939e-05	0.0003951	1983	1.288	0.593	-1.717	0.08602	0.9908	1	564	1.109	0.553	-2.891	0.003843	0.9957	1	1025	1.225	0.565	-1.368	0.1712	0.9994	1
chr11:61834989-61835090	FADS2_intron	i20_4_n6_e1:phv00085102.v2.p3	20:4n6 arachidonic acid (aa)	1845	1.364	0.285	-7.042	1.898e-12	2.694e-06	2.424e-05	.	FADS2,FADS1	.	.	22	CCCCAGGCCCTCCTCCCTGCCTC	1845	489	1.311	0.284	-2.852	0.004351	0.8745	1	399	1.417	0.278	-1.543	0.1228	0.9914	1	524	1.427	0.276	-6.517	7.19e-11	0.0002329	0.0006988	433	1.296	0.278	-2.855	0.004298	0.9994	1
chr7:38328697-38328815	.	lymphocyte_ncnc_bld	Lymphocyte concentration in blood	5426	1.617	0.389	6.491	8.544e-11	0.0001091	0.001091	.	RP11-121A8.1,TRGV8	.	.	11	TATATCTCATA	5426	4311	1.656	0.386	5.752	8.797e-09	0.008957	0.1075	675	1.427	0.366	3.113	0.001852	0.9902	1	.	.	.	.	.	.	.	440	1.533	0.345	0.932	0.3516	0.9994	1
chr14:22144726-22144848	.	wbc_ncnc_bld	White blood cell concentration in blood	20260	1.583	0.275	-6.126	9.014e-10	0.001047	0.01151	.	TRAV35	.	.	58	TATTTTCTTTTTAATATATTGATAAAACTTTTTTTATAATGGGCACATTTGGGATAGAA	20260	16228	1.596	0.277	-5.217	1.823e-07	0.06961	1	2651	1.529	0.264	-2.902	0.003707	0.9902	1	188	1.552	0.252	-1.201	0.2298	0.9957	1	1193	1.536	0.251	-1.202	0.2292	0.9994	1
chr14:22355658-22355834	.	il6	IL-6 concentration in blood	8056	1.371	0.326	-6.11	9.991e-10	0.001064	0.01276	.	AE000661.36	.	.	34,37,69	TATATATGTGTATATATATACACATATATGAGTG,TGTATATATATAGTGTATATATATACACACATATG,TGTGTGTATATATAGTGTATATATATAGTGTATATATATATATATAGTGTATATATATACACACATA	8056	5055	1.374	0.315	-4.376	1.206e-05	0.4401	1	1474	1.354	0.368	-2.404	0.01624	0.9902	1	554	1.392	0.33	-1.786	0.07417	0.9957	1	973	1.368	0.312	-3.299	0.0009711	0.9994	1
chr11:135063107-135063295	.	wbc_ncnc_bld	White blood cell concentration in blood	19367	2.184	0.323	-5.959	2.541e-09	0.002497	0.03246	.	.	.	.	42,90	CTGTGTGTGCATGTGAGTACAGGGTGTGGGCATGCACACGTGTGAGTATTGTGTGTGACGAATACGTATGTGCAGGCACACGTGAGTA,GTGTGTGCATGCACACGTGTGAGTACTGTGTGTGATAATACA	19367	15438	2.181	0.324	-5.711	1.123e-08	0.01055	0.1372	2579	2.187	0.318	-1.345	0.1787	0.9921	1	177	2.179	0.291	0.168	0.8666	0.9996	1	1173	2.214	0.319	-1.565	0.1175	0.9994	1
chr8:221040-225956	RPL23AP53_intron	wbc_ncnc_bld	White blood cell concentration in blood	20299	2.151	0.142	-5.933	2.977e-09	0.002716	0.03803	.	.	.	.	1293300301	CATGGTGGCTCACGCCTGTAATCCCAGCACTTTCGGAGGCAGAGGCAGGTGGATCACTAGAATCCAGGAGCTCAAGACCACCAAGAACAACATAGAAAAACCACATATCTACTAAAAATACAAAAAGTAGCCAAGCATGGTGCCACACACCTGTAGTCCCAGCTACTAGGGAAGCTGAGACAGGAGGACTGCTTGAGCCCAGAATGAGGAGGCTGCAGTAAGCCAAGATCGCACCACTGCACTCCAGCCTGGGCAACAGAACAAGACCCTGTCTCAAAGCAAACAAACAAAAAAGACCTGC,GGTGGCTCATGCCTGTAATCCCAGCACTTTGGGAGGCAGAGGCAGGCAGATCACATGAGATCGGGAGTTCAAGACCATCTGACCAACATAAACAAACCCCATCTCAAACTAAAAATACAAAAAGTAGCTGGGCATGGTGGCACATGCCTGTAATCCCAGCTACTCAGGAGGCTGAGGCAGGAGAATCACTTGAACCCAGGAGGCAGAGGTTGCAGTGAGCCAAGAGCACACCACTACACTCCAGCCTGGGCAACAGAGCAAGACTCAGTCTCAAAAAAAAAAAAAGAATGAAAAGACAACCCACAGAAAGGAAGAAAATATTTGTTGCACGTTATATATCTAACAGTCTGTTAACCACAATATATAAAGAATTTGTATAACTCAACAACAAAAACCAAATTACAAATGGAGAAAGAGTTGAACACACACTTTGCCAAAAAGACATGCAAATGGAAAACAAGCACATGAAAAGATGATCAATATCATTATCATTATGGCCATCAAAACTGAAACCACAACCACATACTCCTTCACACACACTAGAAAGGCTATAATCCAACAAATATAAAATAACAAGTGTTGGCAAGGTCAGAGAGAAATCACAACCATTAAATACTGTATGTGGAATATAAAAGGTACAGCCTATTTGTAACATAGTTTGGTATTTCCTCAAAAAGTTAAAAATAGGCCAGGCAAGGTGGCTCATGCCTGTAATCCCAGCACTTTGGGAGGCTGAAGCAGGCAGATCACTTGAGTTCAGGAGTTCAAGACCAGCCAGAACGACATAGCAAAACCCCATCTCTACTAAAAAATACAAAAAGTAGCCAAGCATGGTGCCACACACCTGTAGTCCCAGCTACTAGGGAGGCTGAGGAAGGAGGACTGCTTGAGCCCAGAATGTGGAGGCTGCAGTAAGCTGAGATCGCACCACTGCACTCCAGCCTGGGCAACAGCGCAAGACCCTGTCTCAAAAAAAAAACAAAAAAGAGTAGGCATGGTGGCTCACGTCTGTAATCCCAGCACTTTGGGAGGCCGAGGCAGGTGGATCACTTGAGTCCAGGAGTTCAAGACCAGCCAGGACGACATAGCAAAACCCCGTCTCTACTAAAATACAAAAATTAGCCGGCATGGTGACACACACCTGTAGTCCCAGCTACTAGGGAGGCTGAGGAGGGAGGACTGCTTGAGCCCAGATTATGGAGGTTGCAGTAAGCAAGATGGCACCACTGCACTCCAGCCTGGGCAACAGTGCAAGACCCTGCCTCAAAAAAAAAAAAAAATAAAAAATGGCCGGTGT,TAATCCCACCACTTTGGGAGGCTGAGGCAGGAGGATCACTTGAGGTCAGGAGTTCAAGACCAGCCAGAAGGACATAGAAAAACCACATCTCCACTAAAAAATACAAAAATTAGCCAGGCATGGTGCCACACACCTGTACTCCCAGCTACTAGGGAGGCTAAGGGAGGACAACTACTTGAGCCCAGAACATGGAGGCTGCAGTAAGCTAAGATCGAACCACTGCACTCCAACCTGGTAGACAGCGCAAGACCCTACCTCAAAAAATAAAAATCAAGAAAGGTGGGCATGCTGCCTCACATCTG,TAATCCCAGCACTTTGGAAGGCTCAAGCACGCAGATCAATTGAGTCCAGGAGTTCAACACCAGCCAGAGAGACATAGCAAAACCCCGTCTCTACTAAAAATACAAAAATCAGCCAGGCATGCTGACACACACCTCTAGTCACAGCTACTAGGGAGAATGAGGAAGGAGGACCGCTTCAGCACAGAATATCGAGGGTGCAGTAAGCCAAGATGGCACCACTGCACTCCAGCCTGAGCAACAGCACAAGACCATGCCTCAAAAAAAAAACAAAAAAAAGAGTAGGCATGGTGGCTCACGTCTG	20299	16228	2.154	0.144	-5.306	1.123e-07	0.05082	1	2683	2.139	0.136	-1.976	0.04817	0.9908	1	186	2.156	0.165	-1.155	0.248	0.9957	1	1202	2.146	0.126	-1.48	0.1388	0.9994	1
chr14:22144726-22144848	.	il6	IL-6 concentration in blood	8126	1.568	0.271	-5.813	6.121e-09	0.005212	0.07819	.	TRAV35	.	.	58	TATTTTCTTTTTAATATATTGATAAAACTTTTTTTATAATGGGCACATTTGGGATAGAA	8126	5088	1.593	0.273	-4.869	1.124e-06	0.1962	1	1493	1.531	0.272	-1.794	0.07283	0.9908	1	556	1.515	0.238	-2.324	0.02011	0.9957	1	989	1.531	0.263	-1.674	0.09408	0.9994	1
chr2:241864214-241866164	.	wbc_ncnc_bld	White blood cell concentration in blood	20460	2.773	0.416	-5.779	7.529e-09	0.006011	0.09617	.	.	.	.	11	TATGTGTGTGTG	20460	16356	2.769	0.429	-5.541	3.003e-08	0.02081	0.3669	2710	2.772	0.37	-2.4	0.0164	0.9902	1	188	2.868	0.405	0.3	0.7639	0.9989	1	1206	2.81	0.317	0.084	0.9332	0.9997	1
chr20:35153265-35154544	MMP24-AS1-EDEM2_intron	HEMA15:phv00206653.v1.p1	protein c value [hemostasis lab, exam 1]	3254	2.284	0.381	-5.753	8.751e-09	0.006575	0.1118	.	EDEM2,TRPC4AP,RP4-614O4.12,PIGU,GSS,EIF6,CEP250	Yes	Yes	139,156,225,276,317,40,49,76,90	AGCCCCCCACCCGGCCAGCCGCCCCGTCCGGGAGGGAGGTGGGGGGGTC,AGCCCCCCGCCCGGCCAGCCGCCCCGTCCGGGAGGGAGGTGGGGGGGTC,AGCCCCCCGCCCGGCCAGCCGCCCCGTCCGGGAGGGAGGTGGGGGGGTCAGCCCCCCGCCCGGCCAGCCGCCCCGTCCGGGAGGGAGGTGGGGGGGGTCAGCCCCCCTGCCCGGCCAGCCGCCCCGTCCGGGAGGTGAGGGGCGCCTCTGCCCGGCCGCCCCTACTGGGAAGTGAGGAGCCCCTCTGCCCGGCCAGCCGCCCCGTCTGGGAGGAGTGAGGAGCCCCCCCGCCCGGCCAGCCGCCCCATCCGAGGTGGGGGGGTCAGCCCCCCGCCCGGCCAGCCGCCCCGTCCGGGAGGGAGGTGGGGGGGTC,AGCCCCCCGCCCGGCCAGCCGCCCCGTCCGGGAGGGAGGTGGGGGGGTCAGCCCCCCGCCCGGCCAGCCGCCCCGTCGAGGTGGGGGGGTC,AGCCCCTCCGCCCGGCCAGCCGCCCCGTCAGGGAGGGAGGTGGGGGGGTCAGCCCCCCGCCCGGCCAGCCGCCCCGTCCGTAGGTGGGGGGGGTCAGCCCCCCTGCCCGGCCAGCCGCCCCGTCCGGGAGGTGAGGTGGGGGGGTC,CCGCCCCGTCTGGGAGGTGAGGAGCCCCTCCGCCCGGCACTGCCCCTACTGGGAAGTGAGGAGCCCCTCAGCCCGGCCAGCCACCCCATCCGGGAGGGAGATGGGGGGGTCAGCCCCCCCACCCGGCCAGCCGCCCCGTCCGGGAGGGAGGTGGGGGGGTCAGCCCCCCACACGGCCAGCCGCCCCGTCCGGGAGGGAGGTGGGGGGGTCAGCCCCCCGCCCGGCCAG,GCCCGGCCAGCCGCCCCGTCCGGGAGGGAGGTGGGCGCCTCAGCCCGCC,GCCCGGCCAGCCGCCCCGTCCGGGAGGGAGGTGGGGGTGTCAGCCCCCCGCCCGGCCAGCCGCCCCGTCCGGGAGGGAGGTGGGGGGGTCAGCCCCCCGCCCGGCCAGCCGCCCCGTCCGGGAGGGAGGTGGGGGGGTCAGCCCCCCGCCCGGCCAGCCGCCCCGTCCGGGAGGTGAGGGGCGCCTCTGCCCGGCCGCCCCTACTGGGAAGTGAGGAGCCCCTCTGCCCGGCCAGCCGCCCCATCCGGGAGGGAGGTGGGGGGGTCGGCCCCCC,GCCTCTGCCCGGCCGCCACCATCTGGAAGTGAGGAGAGTCTCTGCCCGGCCGCCCATCGTCTGAGATGTGAGGAGCCCCTCTGCCCCGCCGCCCAGTCTGGAAAGTGAGAGCGCCTCCGCCCGGCCGACACCCCATCTAGGAAGTGAGGAGC,GCCTCTGCCCGGCCGCCATCCCATCTGGAAGTGAGGAGC,GCCTCTGCCCGGCCGCCCCATCTGGGAAGTGAGGAGAGTCTCTGCCCGGCCGCCCATCGTCTGGGAAGTGAGGAGC	3254	3090	2.294	0.38	-5.8	6.643e-09	0.007379	0.08117	164	2.098	0.344	-0.453	0.6507	0.9979	1	.	.	.	.	.	.	.	.	.	.	.	.	.	.
chr13:114352746-114352885	.	wbc_ncnc_bld	White blood cell concentration in blood	20205	3.162	0.68	-5.741	9.434e-09	0.006695	0.1205	.	.	.	.	61	AGCAAGAGGGCCCTGCAATGTGCCCAGCTGCCAGCAGGCGGGCGTGCCACCACTATAATGCG	20205	16229	3.117	0.66	-5.422	5.898e-08	0.03198	0.7206	2603	3.385	0.744	-2.44	0.01468	0.9902	1	187	3.014	0.735	-1.792	0.07306	0.9957	1	1186	3.296	0.676	0.689	0.4909	0.9994	1
chr6:121441119-121441367	GJA1_intron	cac_score	Coronary artery calcium score	5151	2.05	0.261	5.706	1.157e-08	0.007389	0.1478	.	.	.	.	135	TTTTTTGTATTTTTAGTAGAGACGGGATTTCACTATGTTAGCCAGGATGATCTCAAACTCCTAACCTCAGATGATCCGCCCACCTCGGCCTCCCAAAGTGCTGGAACTACAGGCTTAAGCCACCGCACCCGGTCTAC	5151	2360	2.044	0.258	4.707	2.511e-06	0.2494	1	1300	2.061	0.269	1.523	0.1277	0.9914	1	565	2.043	0.253	2.181	0.02915	0.9957	1	926	2.056	0.263	2.434	0.01493	0.9994	1
chr14:22161657-22161907	.	wbc_ncnc_bld	White blood cell concentration in blood	20250	1.334	0.306	-5.708	1.142e-08	0.007389	0.1459	.	TRAJ23	.	.	13,33	TATATGTATATACTATATATATTATATATATAC,TATATTATATAC	20250	16203	1.337	0.309	-4.172	3.025e-05	0.5729	1	2662	1.276	0.284	-4.159	3.203e-05	0.9589	1	188	1.578	0.291	-1.646	0.09967	0.9957	1	1197	1.373	0.284	-1.276	0.2019	0.9994	1
chr12:79814200-79814839	PPP1R12A_intron	il18	IL18 concentration in blood	827	1.82	0.24	-5.669	1.435e-08	0.008729	0.1833	.	.	.	.	338	GGCACGGTGGCTCACGCCTGTAATCCCAGCACCTTGCAAGGCCGAGACGGGTGGATCACGAGGTCAGGAGATCGAGACCAACCCAGCCAACACGATGAAACCCCGTCTCTACTAAAAATACAAAAAATTAGCCAGGTGTGGTGGAGGATGCCTGTAATCCCAGCTACTCGGGAGGCTGAGGCAGGAGAATCACGTGAACTTGGGAGGCGGAGCTTGCAGTGAGCCGAGATCGCGCCACTGCACCCCAGCCTGGGCAACAGAGCAAGACTCCATCTCAAAAAAAAAAAAAAAAAAAAAAAAGGACTCCCCCTCTTCATTAAAAAAAAAATTTCAGGCCA	827	827	1.82	0.24	-5.669	1.435e-08	0.01169	0.1753	.	.	.	.	.	.	.	.	.	.	.	.	.	.	.	.	.	.	.	.	.
chr15:88855422-88857301	ACAN_cds	height_baseline	Standing body height	32199	2.297	0.214	-5.625	1.85e-08	0.01074	0.2363	.	.	.	.	57	CTCTGCCCCTGGAGTAGAGGACATCAGCGGGCTTCCTTCTGGAGAAGTTCTAGAGAC	32199	23481	2.331	0.197	-4.021	5.785e-05	0.6097	1	6278	2.181	0.242	-4.424	9.704e-06	0.7889	1	754	2.243	0.173	0.446	0.6553	0.9981	1	1686	2.281	0.194	-1.339	0.1806	0.9994	1
chr14:22144726-22144848	.	neutrophil_ncnc_bld	Neutrophil concentration in blood	5027	1.633	0.295	-5.596	2.196e-08	0.0122	0.2805	.	TRAV35	.	.	58	TATTTTCTTTTTAATATATTGATAAAACTTTTTTTATAATGGGCACATTTGGGATAGAA	5027	3912	1.661	0.295	-4.785	1.712e-06	0.2187	1	677	1.532	0.282	-3.316	0.0009129	0.9902	1	.	.	.	.	.	.	.	438	1.535	0.264	-0.535	0.5924	0.9994	1
chr20:40667631-40667991	.	neutrophil_ncnc_bld	Neutrophil concentration in blood	5064	2.101	0.293	-5.57	2.55e-08	0.01357	0.3257	.	.	.	.	161	TGCATGTGTGTGGTGTGTGTAATAGTGTGTGTGTGCACATGGTGTGTGTACACAAAAATGTGTGTGTGAAGGGATGATGTATGTGAGAGTGTGTGGTGTATGTGGATTGTATACATGGTGTCTGTTTCTGTGGTGTGTGTGCATGTGGGGGGTGCATATG	5064	3932	2.092	0.297	-5.989	2.114e-09	0.002583	0.02583	690	2.127	0.275	0.667	0.5049	0.9965	1	.	.	.	.	.	.	.	442	2.144	0.276	-1.824	0.0682	0.9994	1
chr11:61834989-61835090	FADS2_intron	total_cis_e1c:phv00085112.v2.p3	sum of 16:1 9 cis, 18:1 9 cis, 18:1 11 cis, 18:1 12 cis, 18:2 c/c	1845	1.364	0.285	5.562	2.67e-08	0.01364	0.3411	.	FADS2,FADS1	.	.	22	CCCCAGGCCCTCCTCCCTGCCTC	1845	489	1.311	0.284	1.797	0.07231	0.9517	1	399	1.417	0.278	1.474	0.1406	0.9917	1	524	1.427	0.276	5.282	1.278e-07	0.03881	1	433	1.296	0.278	2.346	0.01899	0.9994	1
chr11:61834989-61835090	FADS2_intron	i20_2_n6_e1:phv00085100.v2.p3	20:2n6 eicosanoic acid	1845	1.364	0.285	5.475	4.365e-08	0.02144	0.5576	.	FADS2,FADS1	.	.	22	CCCCAGGCCCTCCTCCCTGCCTC	1845	489	1.311	0.284	1.384	0.1664	0.9688	1	399	1.417	0.278	1.548	0.1216	0.9914	1	524	1.427	0.276	4.764	1.9e-06	0.2885	1	433	1.296	0.278	3.105	0.001903	0.9994	1
chr14:22055304-22055407	.	wbc_ncnc_bld	White blood cell concentration in blood	20368	1.639	0.313	-5.457	4.846e-08	0.02293	0.619	.	.	.	.	48	AAAAAAATAATAAACAAGATGTATAGACTGCTAGCTAAATTAACAAAG	20368	16286	1.652	0.315	-4.387	1.151e-05	0.4401	1	2692	1.583	0.302	-3.033	0.00242	0.9902	1	188	1.594	0.291	-1.691	0.09091	0.9957	1	1202	1.59	0.296	-1.108	0.2678	0.9994	1
chr14:22161657-22161907	.	neutrophil_ncnc_bld	Neutrophil concentration in blood	5032	1.232	0.281	-5.409	6.331e-08	0.02888	0.8087	.	TRAJ23	.	.	13,33	TATATGTATATACTATATATATTATATATATAC,TATATTATATAC	5032	3915	1.223	0.285	-4.525	6.041e-06	0.3583	1	677	1.219	0.261	-3.188	0.001433	0.9902	1	.	.	.	.	.	.	.	440	1.337	0.249	-0.841	0.4005	0.9994	1
chr2:238532812-238551179	LINC01107_intron	wbc_ncnc_bld	White blood cell concentration in blood	20463	2.183	0.068	5.343	9.14e-08	0.04026	1	.	.	.	.	114,125,126,165,167,209,40,417,42,457,82,84,91	AAGACACCCTTTGGTGCAGTGCTCACACCTCAAGGATGACCGAAGACACCTCCTGGAGAAGTGCCCACACCCCAGGAATGATCCAAGACACCTCCTGCCACCTCAGGGATGAGTT,AAGACCCCTTTGGTGCACTGCTCTTACCTTAGGGATGAATCAAGACACCTCCTGGCGAAGTGCTCCCACCTCAGGAAAGATCCAAGACACCTCCTGGTGTAGTGCTCCTACCTCAGGGATGATGCAACATGCAACACACTTCCCAGTGAAATGCTCCCACCTCAGGGATGATCTAAGACACCTCCTGGTAAAGTAATCACAACTCAGGGATGATCCAAGACACCTCCTGGTGCAGCACTCACAACTCAAGGGTGATAAAAGACACCTCCTGGTGCAGTACTCAAACCTCAGGCATAACCTAACACACCTCCTAGTGCAGTGCTCACACTCAGGCATAATACAAGACACCTCCTGATGCAGTGCTCACACCTCAAGGATGACCGAAGACACCTCCTGGAGTAGTGCTGTCTCCCCAGGGATGATTCAAGACATCTCCTGCCACCTCAGGGATGAGTT,CAAGACACCACCTGGTGAAGTGCTCCCACCTCAGGAATGATCCAAGACACCTCCTGGTGCAGTGCTCCTAACTCAGGGATGATGCAACATG,CAAGACACCTCCTGGTACAGTGCTCACACCTAAGGAATGATCCAAGACACCTCCAGATGAGTGATCACACCTCAGCAATAATACAAGATACCTCCTGGTGCAATGCTCACACATCAGAGAGGATC,CAAGACACCTCCTGGTACAGTGCTCACACCTAAGGAATGATCCAAGACACCTCCAGATGAGTGATCACACCTCAGCAATTATCCAAGATACCTCCTGGTGCAATGCTCACACATCAGAGAGGATC,CAAGACACCTCCTGGTGAAATGCTCCCACCTCAGGAAAGATCTAAGACACCTCCTGGTGTAGTGCTCCTAACTCAGGGATGATGCAACATG,CAAGACACCTCCTGGTGCAGTGCTCACACCTCAGGGATGATCCAAGACACCTCCTGGTGCAGTGCTCCCCTCAGGGATGATC,CACCTCAGGGATGATCCAAGAAACCTCCTGGTGCAGTGCTCCACCTCAGGGATGATCCAAGACACCTCCTGGTGCAGTGCTCACACCTCAGGGATGATTCAAGACACCTCCTGGTGCAGTGCTCA,CACCTCAGGGATGATCCAAGACACCTCCTGGTGCAGTGCTCA,CCTGGTGCAGTGCTCACACTCAGGCATAATCAAAACACCTCCTGGTGCAGTGCTCACACCTCAGGTATGTTCCAAAACATATCCTGGTGCAGTGATCACAACTCAGGCATGATCCAAGGTACAT,CTCAGGCATGATCAAGACACTTCCTGGTGCAGTGATCACACCCCAGGGATGATTAAAAACACCTCCTGGTGCAGTGCTCACACTCAGGCATGATCCAAGACACCTCCTGGTGCAGTGCTCACACCTCAGGGATGATCCAAAACACCTCCTGGTGCAGTGCTCACAACTCAGGCATGATCCAAAACACCTCCTGGTGCAGTGCTCACA,GATGATCCAAGACACCTCCTGGTACAGTGCTCACAACTCAGGTGTGACAAAAGACACCTCCTCGTGCAGTACTCAAACCTCAGGGATAAGCCAACACACCTCCTGGTGCAGTGTCTGCACCTCAGGCATGATCCAAGGCACTTGCAGGTGCAATGCTCCACCTAAGT,TCACAACTCAGGCATGATCCAAGATACATCCTGGTGCAGTGCTCACACCTAGGAATGATCAAAAAAACCACCTGGTGCAGTGCTCACACTCGGGCATGATCCAAAACACATCCTGGTGCAGTGCTCACAACTCAGGCATAATCCAGCAAACCTCCTGGTCCAGTGCTCACACCTCAGGGATGATCCAAAACACCTCCTGATACAGTGCTCACAACTCAGACATGATTCAAAATACCCTCTGGTGCAGTGCTCACACTCAAGCATAAGACAAGAAACCTCCTGGTGCAGTGCTCACACCTTAGAGATGACATAAAAAACCACCTGGTACAGTGCTCACACCCAGGAATGATCCAAGACAATTCCTAGTCCAGTGCTCAAACCTCAAGGGTGATCCAAAACACGTCCTGATGCAGTGC,TCTTTCCTCTGATGATTCAAGACACCTCTGGTGCAGTGCT,TGATCCAAGACACCTCCTGGTGCAGTGCTCACACCTCAGAGA,TGATTCAAGACACCTCCAGGTGCAATGTTCACACCTCAGGGAGGATCCAAGACACCTCTTGGTACAGGGCTCACACCTCGGA,TGCAGTGCTCACAACACAGGCATGATCCAAGATACCTCCTGGTGCAGTGGTCACACCTAAGGATGATCCTAAAAAACCACCTAGTACAGTGCTCACACTCAGGCATAAGACAAGACACCTTCTAATCCAGTGCTCACACCTCAGGGATGATCCAAAACACCTCCTGA,TGGTGCAGTGCTCACACTCAGGCATAATACAAGACACCTCCTGGTCCAAAGCACACACCTCAGGGATAATCCAAAACACCTCCTGATGCAGTGCTCACAACTCAGACATGATCCAAGATACCTCCTGGTGCAGTGCTCACACCTACAGATGATCCAAAAAAACCATG	20463	16359	2.185	0.068	4.983	6.249e-07	0.1508	1	2711	2.185	0.072	2.029	0.04244	0.9905	1	188	2.182	0.06	0.395	0.6929	0.9984	1	1205	2.154	0.059	0.457	0.6476	0.9995	1
chr8:726864-727131	ERICH1_intron	wbc_ncnc_bld	White blood cell concentration in blood	20425	2.313	0.322	-5.328	9.903e-08	0.04217	1	.	.	.	.	22,35,57,90	ATACACATGCACACACGTACACACACATACACACACGCACACCACACAGGCACACACATGCAAACACACACATACACCACACAGGCAC,CACACACATACACCACACAGGCACATACACATGCACACACGTACACATACACATACACACACGCACACCACAAAGGCACACACATGCATG,CACACACGTACACATACACATGCACACACGTACAC,CACATACACATACACACACGTA,GCATGCACACACAGTACACATACACAAACACACACACACACCACACAGGCACACACA	20425	16329	2.323	0.324	-4.667	3.057e-06	0.2678	1	2704	2.253	0.32	-1.411	0.1582	0.9921	1	188	2.37	0.299	-1.107	0.2683	0.9957	1	1204	2.297	0.294	-2.208	0.02727	0.9994	1
chr14:22144726-22144848	.	fibrinogen (mg/dl)	['fibrgn3:phv00160532.v1.p3 | fibrinogen antigen (mg/dl)', 'fib1:phv00085014.v2.p3 | fibrinogen antigen (mg/dl)', 'fib4:phv00086823.v2.p3 | fibrinogen (mg/dl)', 'FIB44:phv00100037.v1.p1 | fibrinogen value [hemostasis lab, exam 1]', 'FIB44:phv00100423.v1.p1 | fibrinogen (mg/dl)', 'FIB44:phv00106987.v1.p1 | fibrinogen (mg/dl)', 'HEMA09:phv00206650.v1.p1 | fibrinogen (mg/dl)']	10519	1.61	0.287	-5.317	1.054e-07	0.04343	1	.	TRAV35	.	.	58	TATTTTCTTTTTAATATATTGATAAAACTTTTTTTATAATGGGCACATTTGGGATAGAA	10519	7230	1.644	0.29	-3.928	8.554e-05	0.6407	1	1714	1.544	0.278	-3.261	0.00111	0.9902	1	563	1.517	0.241	-1.86	0.06288	0.9957	1	1012	1.531	0.263	-1.011	0.3119	0.9994	1
chr7:142575326-142575627	TCAF2_intron	lymphocyte_ncnc_bld	Lymphocyte concentration in blood	5441	1.907	0.239	5.304	1.134e-07	0.04527	1	.	.	.	.	116,39,76	GCCTCTGCCCGGCCGACACCCCGTCTGGGAAGTGAGGAGCGTCTCTGCCTGGCCGCCCATCCTCTGAGATGTGAGAAGCCCCTCTGCCCCGCCGCCCAGTCTGGGAAGTGAGGAGC,GCCTCTGCCCGGCCGCCACCCCGTCTGGGAAGTGAGGAGC,GTCTGGGAAGTGAGGAGCGCCTCTGCCCGGCCGCCCATCCTCTGGGATGTGAGGAGCGCCTCTGCCGGCCGCCCA	5441	4318	1.923	0.237	5.555	2.768e-08	0.02081	0.3382	684	1.848	0.236	0.53	0.596	0.9974	1	.	.	.	.	.	.	.	439	1.841	0.237	0.587	0.5573	0.9994	1
chr22:24448101-24448432	ADORA2A-AS1_intron	il18	IL18 concentration in blood	853	2.191	1.275	-5.283	1.272e-07	0.04779	1	.	UPB1	.	.	177	CCTGTAATCCCAGCTACCCGGGAGGCTCAGGCAAGGGAATCACTTGAACCAGGGAGGCAGAGGTTGCAGTGAGCCGAGATCACGCCACTACACTCCAACCTGAGCAAACAGCAAGACTCCATCTAAAAAAAAAAAAAAAAAAAAAAAAAAAAACTAGCCATATGTGGTGGTGCATG	853	853	2.191	1.275	-5.283	1.272e-07	0.05359	1	.	.	.	.	.	.	.	.	.	.	.	.	.	.	.	.	.	.	.	.	.
chr18:63612-64130	.	wbc_ncnc_bld	White blood cell concentration in blood	19904	2.426	0.284	-5.287	1.245e-07	0.04779	1	.	.	.	.	43,46	AGCCCTAACCCTAGCCCTAACCCTAACCCCAAACCCTAACCCT,CCTTAACCCTAACCATGAACCCTAACCCCTAACCCCAACCCCAAC	19904	15900	2.422	0.284	-4.728	2.269e-06	0.2369	1	2638	2.433	0.285	-1.138	0.255	0.9936	1	182	2.409	0.285	-1.297	0.1946	0.9957	1	1184	2.464	0.283	-2.143	0.03208	0.9994	1
chr20:58309453-58309626	PPP4R1L_promoter,RAB22A_promoter	SKINDRY_combined	['SKINDRY:phv00078990.v6.p3 | skin dryness or scaling', 'SKINDRY:phv00079150.v6.p3 | skin dryness or scaling']	10604	1.829	0.29	5.211	1.882e-07	0.06868	1	PPP4R1L	PPP4R1L	.	Yes	20	CAGGGGCGGGGCCCTGCAGA	10604	8611	1.825	0.288	4.8	1.588e-06	0.2156	1	1337	1.853	0.295	1.435	0.1514	0.9921	1	188	1.866	0.292	0.277	0.7816	0.999	1	468	1.835	0.291	1.613	0.1067	0.9994	1
chr1:228532796-228554922	.	wbc_ncnc_bld	White blood cell concentration in blood	20417	2.24	0.107	5.204	1.948e-07	0.06912	1	.	.	.	.	101,105,108,139,142,173,176,208,278,35,68,69,70	AGAAAGCCTGAGGTTGGCCAGAAGTTTCTCCCATTAGAATGCCTGAGGTTGCCAGGTTTCTCTGTATTAGAATGCTTGGGGTTGCCCAAATGTCTCTAGAATGCCTGGGGTCAGACAGGAGTATCTCCAATTAGAATGCCTGAGGTCACCAAGTTAACTCTACCATTAAAATGCCTAGGGTAGCCCAGGTGACTCTATCACT,CAGGTGTCTCTATCATTAGAATGCCTGGGGTCACC,CATTACAATGCCTGGGGTCACAAAGGTATCTTTATCATTACAATGCCTGGGGTCCACCAGGAGAGTCTCCCATTAGAAAGCCTGGTGTCTCCCAGGTGTCTCTAT,CATTAGAATGCCTGGGGTCAGCCAGGTGTCTCTATCATTAGAATGCCTGGGGTCAGCCAGGAGTCTCTATCATTAGAATGCCTGGGGTTGCCCAGGTGTCTCTAT,CATTAGAATGCCTGGGGTCTCCCAGGTGTCTCCAT,CCATTAGAATGCCTGGGTTCACCCAGGTGTCTCTGTCATTAGAATGCCTGTGGTCGGCCAGGGGTCTCTCTCATTAGAATGCCTGTGGTCACCCAAGTCTCTATTATTAGAATGCCTGGGGTCAGCCAGCAGTCTCTC,GAATGCCTGGGGTCAGCCAGGAGTCTCTCCTATTAGAATGCCTGTGGCTCCCAGGTGTCTCTGTCATTAGAATGCCTGGGGTAAGCCAAAAGTCTCTCTCCCATTAGAATGCCTGAAATGCCCAGGATTTCTCTATTATTA,GAATGCCTGGGGTCAGCCATGAGCCTCTCCCATTAGAATGCATGGTGGCCCCAAGTGTCTCTGTCATTTGAATGCCCGGGGTAAGCCAAAAGTCCCTTTCCCATTAGAATGCCTGTGGTATCCTGGGTTTCTCTATTATTA,GAGTCTCTATCATTAGAATGCCTGGGGTCAGCCAGGAGTCTCTCCTGTTAGAATGCCTGATGTCGGCCAGGTGTCTCTATCCTTACAACGCCTGAGGTCGCCAAGGTGTCTCCATCATTAGAATGACTGAGGTAGCCAAGGTGTCTCCACTATTAGAATGCCTAGGGTCAGCTAT,GTCTCAATCATTAGAATGCCTGGGGTCGCCCAGTTGTCTCTATAATTACAATGCCTAGGATTGGCCAGAGGGCTCTCCCAATAGAATGCCCGGGGTGGACCAGGTATCTCTATCATTAGAATGCCTGGGTCAGCAGGAGTCTCTACCATTAGAATACCTGGGGTCACCCAGGTGTCTCTATCAATACAATACATGGGGTCAGCCAAAAATCTACTCAATTAGAATGCCTGGGCTCACTCAGGAGTCTCTATTCTAGAAGGCCTAAAGTTGCCCAGCA,TATCATTAGAATGCCTGCAATAAGCCAAATATCTCTCCTATTAAAAATGCCTGAGGTCACCCAGAAGTCTT,TATCATTAGAATGCCTGGAGTCGGACAGGAGTCCCTCCACAGAATGCCGGCTGTCGCCCAGGTGTATC,TATTATTACAATGCCTGGGGTCAGCCAGGAGTCTCTCCCAATAGAATGATGGAGTACACACAGGTGTCTCTATCATTAGAATCCTGGGGTCAGCCAGGGATCTCTCCCATTAGAACACCTGGGGTCACCAAGGTGTCCC,TCTCTCTCATTAGAATGCCTGGGGTCTCCCAGGTGTCTCTATCATTAGAATGCCTGGGGTCGCCCAGGTG,TCTCTCTTATTAGAATGCCTGGGGTCACCTCAGGTGTCCCCATCATTACAATGCCTGGGGAAGACCAGGAA,TGCCCAGGTGTCTCTATTATTAGAATGCCTAGGGTCAGCCAGGAGCCTCTCTCATCAGAATGCTTAGTCACCCAGGTGTCTATGTCATTACAATGCCTGGGGTCAAACAGGAGTCTCTCCCATTAGAATGCCTGAGGTCCCCCAGCTGTCTCTACCATTAGAATGCCTGTGGT,TTACAATGCCAGAAGTCAGCCAGGTGGCTCTATCCTTAGAATGCCTGAGGTCACACATGTGTCTCTACCATTAGAAGGACTGGAGTTGGCCAGGAGTCCCA,TTAGAATGCCTGAGGTCGGCCAGGTGTCTCTATCA	20417	16327	2.239	0.108	5.199	2.008e-07	0.07435	1	2699	2.249	0.105	1.094	0.2741	0.9939	1	186	2.246	0.091	1.443	0.1489	0.9957	1	1205	2.239	0.1	0.082	0.9344	0.9997	1
chr5:71525160-71526051	BDP1_intron	FELTBLUE:phv00079123.v6.p3	felt downhearted and blue	9886	2.146	0.16	5.178	2.245e-07	0.0775	1	.	.	.	.	128,40,49,76	CCTCCCTCCCGGACGGGGCGGCTGGCCGGGCGGGGGGCTGACCCCCCCA,GACGGGGCGGCTGGCCGGGCAGAGGGGCTACTCACTTCCCAGCAGGGGCGGCCGGGCAGAGGCACCCCTCACCTCCCGGATGGGGCGGCTGGCCAGGCGGGGGGCTGACCCCCCCACCTCCCTCCCG,GCCAGGCAGAGGGTCTCCTCACATCCCAGACGGGGCGGCCAGGCAGAGACACTCCTCACTTCCCAGACTGGGCA,TCCCAGACGGGGTGGCTGCCGGGCAGAGAGGCTCCTCACT	9886	8071	2.139	0.158	5.172	2.312e-07	0.08071	1	1218	2.18	0.163	0.477	0.6332	0.9977	1	171	2.171	0.144	-0.136	0.8914	0.9996	1	426	2.169	0.171	1.709	0.08746	0.9994	1
chr6:160169034-160169725	.	LIPA08:phv00207642.v1.p1	lipoprotein lp (a) data (amg/ml) [lipid lab, exam 1]	3187	1.752	0.967	-5.164	2.417e-07	0.08125	1	.	.	.	.	31,38	ACATTTATTGTGTATAAATGTTATTTATACAT,ATACATACATTTATTGTGTATAAATGTATTATTTATAC	3187	3030	1.731	0.949	-5.236	1.637e-07	0.06452	1	157	2.144	1.206	-0.262	0.7933	0.9989	1	.	.	.	.	.	.	.	.	.	.	.	.	.	.
chr20:64179848-64180211	MYT1_intron	wbc_ncnc_bld	White blood cell concentration in blood	20415	2.123	0.296	-5.158	2.494e-07	0.08168	1	.	.	.	.	108,21,58	ACACACATGCTACACACAGGTACATGCTAACACACGCTACACACAGTTATACAGTGAT,CACACACAGTTACACACACATGCTACACACAGTTACACACACGCCACACAGCTACACACATGCTCTATACAGTTATACACACATGCTACACACACAGTTACACATC,TACACACATGCTACACACAGT,TACACACATGCTCACACACAGT	20415	16318	2.126	0.299	-3.79	0.0001505	0.6892	1	2705	2.117	0.287	-4.07	4.709e-05	0.9868	1	188	2.139	0.297	0.24	0.8106	0.9992	1	1204	2.098	0.279	-1.281	0.2001	0.9994	1
chr8:143808288-143808443	SCRIB_intron	stf1:phv00085040.v2.p3	soluble tf (pg/ml)	703	2.396	0.575	-5.14	2.749e-07	0.08779	1	.	.	.	.	41	ACTGAGACCAACGCCAGGGCAGGCCTGGGGTCCAAGCATGG	703	325	2.429	0.609	-5.065	4.079e-07	0.1197	1	135	2.41	0.573	-1.446	0.1482	0.9921	1	77	2.262	0.487	-1.32	0.1868	0.9957	1	166	2.383	0.543	-1.287	0.1981	0.9994	1
chr1:24592647-24593155	NCMAP_intron	EMOWELL_mean	['EMOWELL:phv00079067.v6.p3 | emotional well-being', 'EMOWELL:phv00079216.v6.p3 | emotional well-being']	10589	2.038	0.215	5.112	3.188e-07	0.09932	1	.	.	.	.	259	GTGGCTCACACCTGTAATCCCAGCACTTTGGGAAGCCAAGGCAGGTGGATCATGAGGTCAGGAGATCGAGACCACCTTGGCCAACACAGTGAAACCCCATCACTACTAAAAATACAAAAATTAGCCGGGAGTGGTCGCGGGCGCCTGTAATCCCAGCTACTCGGGAGGCTGAGGCAGGAGAATCACGTGAACCCAGGAGACAGAGCTTGCAGTGAGCCGAGATCATGCCACTGCACTCCAGCCTGGGCAACAGAGCAAG	10589	8599	2.039	0.214	5.347	8.965e-08	0.04223	1	1336	2.031	0.215	1.941	0.05226	0.9908	1	189	2.03	0.208	-0.692	0.4889	0.9969	1	465	2.047	0.23	-1.446	0.1481	0.9994	1
chr15:88855422-88857301	ACAN_cds	wbc_ncnc_bld	White blood cell concentration in blood	20450	2.28	0.199	5.105	3.311e-07	0.1007	1	.	.	.	.	57	CTCTGCCCCTGGAGTAGAGGACATCAGCGGGCTTCCTTCTGGAGAAGTTCTAGAGAC	20450	16355	2.304	0.185	5.533	3.153e-08	0.02081	0.3852	2703	2.14	0.228	0.731	0.4645	0.9962	1	188	2.21	0.172	-0.78	0.4356	0.9963	1	1204	2.264	0.191	-0.141	0.888	0.9996	1
chr5:59434007-59434326	PDE4D_intron	serum albumin (g/dl)	['ALB44:phv00110487.v1.p1 | albumin (g/dl). q13 [clinical chemistry lab, exam 1]', 'ALB44:phv00100429.v1.p1 | albumin (g/dl)', 'CHMA13:phv00203871.v1.p1 | albumin (g/dl)']	6475	1.94	0.48	-5.1	3.398e-07	0.1009	1	.	.	.	.	28	TCTTTAGGATGTTCCTAAAGAAGTCTCA	6475	5583	1.867	0.383	-5.292	1.208e-07	0.05271	1	789	2.449	0.731	-0.834	0.4043	0.9952	1	.	.	.	.	.	.	.	103	1.989	0.408	0.836	0.4033	0.9994	1
chr2:241864214-241866164	.	neutrophil_ncnc_bld	Neutrophil concentration in blood	5063	2.59	0.362	-5.095	3.484e-07	0.1011	1	.	.	.	.	11	TATGTGTGTGTG	5063	3931	2.562	0.377	-5.425	5.787e-08	0.03198	0.7071	690	2.654	0.307	-0.275	0.7832	0.9988	1	.	.	.	.	.	.	.	442	2.736	0.236	-0.721	0.4706	0.9994	1
chr4:4172624-4172884	.	serum sodium (mmol/l)	['nac1:phv00175981.v1.p3 | serum concentration of sodium meq/l', 'CHMA05:phv00203863.v1.p1 | sodium (mmol/l). q5 [clinical chemistry lab, exam 1]', 'CHMB05:phv00203880.v1.p1 | sodium (mmol per l) dec pt req. q5 [clinical chemistry lab, exam 2]']	7234	1.928	0.259	-5.033	4.831e-07	0.1371	1	.	.	.	.	62	GTGATATTATTCGTAATATTCTAGCGAGACGATACTCCTAATGTCACAGGGATGTACACCCC	7234	4720	1.934	0.264	-3.894	9.87e-05	0.6576	1	1094	1.926	0.252	-1.554	0.1201	0.9914	1	551	1.924	0.24	-0.965	0.3345	0.9961	1	869	1.907	0.255	-2.934	0.003349	0.9994	1
chr22:45891282-45891392	.	LOWBACKP:phv00079148.v6.p3	low back pain	9893	1.671	0.412	-5.008	5.494e-07	0.1526	1	ATXN10	.	.	.	13,55	CTCACCCCGCGTC,CTCACCCCGCGTCCTCACCCCGCGTCCTCACCCCGCGTCCTCACCCCGCGTCCTC	9893	8079	1.651	0.393	-4.887	1.026e-06	0.1899	1	1217	1.781	0.501	-0.291	0.7711	0.9988	1	171	1.903	0.407	-0.606	0.5443	0.9974	1	426	1.646	0.399	-1.979	0.04787	0.9994	1
chr2:14746270-14746507	.	neutrophil_ncnc_bld	Neutrophil concentration in blood	5055	2.057	0.306	-5.003	5.65e-07	0.1536	1	.	.	.	.	62	ACACTCATACACTCACACTCTCACACATGCACATGTGCACACTCATACACATCTACACCCAC	5055	3923	2.051	0.313	-5.069	3.996e-07	0.1197	1	690	2.075	0.288	-0.801	0.4231	0.9956	1	.	.	.	.	.	.	.	442	2.082	0.271	-0.816	0.4146	0.9994	1
chr17:22680875-22683909	.	SICKEASY:phv00079113.v6.p3	i get sick easier than others	9850	2.055	0.137	-4.99	6.043e-07	0.1608	1	.	.	.	.	170171172514	AGATAGATTGTTTCTAGTTTTTATCACAGGATATTGTGTTTTTCAATAAAGCCTCAATGGACTCTAAAATGTCCCTCTGTAAATTTTACAAAAACAGTGTTTGCAATGTGCTGTATATAAACAAAAGTTTAACTCTGCAAGATAAACTCACACATCACAAAGCATTTTCACAGATACCTTGTTTCTAGTTTTCATCAAGAAATACTCGATTTTTTCACTATAGACCTCAGTGGGCTCCAAAATGTCCCTTCATAGATTCTACAAAAAAAGTATTTCCAACCTGCTGAATCAAAATGAAAGTTAAACTCTCTAAGATGAAATCACACATCAAAAAGCATTTTCACAAATAGATTGTTTCTAGTTTTTATTGTGGGATATTTGGTTTTTCAATATAAGCATAAAAGGGCTTCGAAATGTTCCTTCTTAAATTCTACAAAGAGACTGTTTCCAAATTCCTAATAAAAACAGTGATAAATCTGTGAGATAAATCAACACATCACAAAGAATATTCAC,GAATAAAAACAAAAGTTTAACTCTATGAGATGAATCCACACATTGCAAAGCATTTTCACAGATAGCTTTTTCTAGTTTTATCATGAAAAATTTGTTTTTTACTATAGGCGTCAATGCGCCCTGAAATGTCCCATTGCAGATTCTACAAAAAAAGTTGTACCAACCTGCT,GATGAATCCACACATTGCAAAGCATTTTCACAGATAGCTTGTTTCTAGTTTTTATTGCAGGATATTGTTTTTTCACTAAAGCCTAAATGGGCTTCGAAATATCCCTCTGTAGATTTTATAAAAAGAGAGTTTCCAACATGCTGAAGCAAAACAACGCTTAACTTTGTAA,TAGATTCTACAAAAAAAGTGTTTACAACCTGCTGAATCAAAACAAAAGTTTAACTCTGTGAGATGAATCCACACATTGCAAAGCATTTTCACAGATAGCTTGTTTCTAGTTTTTATCATGGAATATTTGTTTTTTACTATAGGCCTCAATGGGCTCCAAAATGTCCCTTTG	9850	8051	2.057	0.134	-4.278	1.884e-05	0.515	1	1208	2.045	0.153	-2.407	0.0161	0.9902	1	170	2.057	0.111	-1.012	0.3116	0.996	1	421	2.046	0.133	-0.707	0.4795	0.9994	1
chr4:177970764-177970867	LINC01098_intron	NERVOUS:phv00079119.v6.p3	have you been a very nervous person	9877	2.861	0.903	4.98	6.361e-07	0.1641	1	.	.	.	.	28	ATATGTACACATATACATGCATGTATGC	9877	8083	2.86	0.898	5.67	1.424e-08	0.01169	0.174	1196	2.909	0.963	0.504	0.6146	0.9975	1	170	2.664	0.683	0.769	0.4417	0.9965	1	428	2.817	0.898	-2.046	0.04074	0.9994	1
chr4:69946578-69946750	.	LOWBACKP:phv00079148.v6.p3	low back pain	9816	2.109	0.269	-4.978	6.422e-07	0.1641	1	.	.	.	.	90	TATTTTCCGTCATCATTCCATTCAACAGTATTTACATAATCATATTAAGAGTCTATGCATGTAACATTTTGTTTTCATTAAATTAAAATCCA	9816	8019	2.106	0.268	-4.942	7.73e-07	0.1584	1	1208	2.111	0.276	-1.043	0.2971	0.9942	1	170	2.127	0.293	-1.465	0.1429	0.9957	1	419	2.145	0.246	0.229	0.819	0.9996	1
chr8:85063684-85063899	.	vitaminD3:phv00401707.v1.p2	25(oh) vitamin d3 (ng/ml) [visit 1]	1845	2.03	0.251	4.958	7.137e-07	0.1788	1	.	.	.	.	64	CCCTTAGCAGCAAGTCCCACTTTTCTGGGGGAGGGGCAAGAACCCCCAACCCCTTCTCCTTCA	1845	.	.	.	.	.	.	.	1845	2.03	0.251	4.958	7.137e-07	0.4712	1	.	.	.	.	.	.	.	.	.	.	.	.	.	.
chr6:121441119-121441367	GJA1_intron	cac_volume	Coronary artery calcium volume	4764	2.059	0.261	4.952	7.328e-07	0.18	1	.	.	.	.	135	TTTTTTGTATTTTTAGTAGAGACGGGATTTCACTATGTTAGCCAGGATGATCTCAAACTCCTAACCTCAGATGATCCGCCCACCTCGGCCTCCCAAAGTGCTGGAACTACAGGCTTAAGCCACCGCACCCGGTCTAC	4764	2081	2.057	0.259	3.807	0.0001409	0.6824	1	1192	2.071	0.268	1.181	0.2377	0.9933	1	565	2.043	0.253	2.23	0.02573	0.9957	1	926	2.056	0.263	2.445	0.01449	0.9994	1
chr16:29219063-29219265	.	annd25c1:phv00175977.v1.p3	annualized serum concentration of 25-hydroxyvitamin d 25ohd ng/ml	3945	2.06	0.264	4.943	7.681e-07	0.1836	1	.	.	.	.	80	CACACTCACACCCACGGGCACACCCAGACATGGATACACACACGAGTCACAAGCACACACATATCCAGACACCCACGCG	3945	1621	2.055	0.264	2.996	0.002738	0.8602	1	902	2.065	0.269	3.287	0.001012	0.9902	1	554	2.046	0.271	1.031	0.3025	0.996	1	868	2.073	0.256	2.27	0.02321	0.9994	1
chr5:4815684-4816292	.	cimt_1	Common carotid IMT	11591	1.861	0.317	-4.941	7.762e-07	0.1836	1	.	.	.	.	29	TTAGAAAATACCTTATTTCTAATAAAGCA	11591	8032	1.918	0.295	-4.278	1.882e-05	0.515	1	1967	1.638	0.304	-2.035	0.04182	0.9905	1	566	1.894	0.317	-0.906	0.3651	0.9963	1	1026	1.826	0.322	-1.147	0.2516	0.9994	1
chr8:28729032-28729615	EXTL3_intron	total_cholesterol	Total cholesterol concentration in blood	12170	1.882	0.229	4.937	7.953e-07	0.1847	1	.	.	.	.	301	TGCCTGTAATCCCAGCACTTTGAGAGGCCAAGGCAGGCAGATCCATGAGATCAGGAGTTCAAGACCAGCCTAGGCAAGATGGTGAAACCCCGTCTCTACAAAAATAAAAAAATTAGCCAGGCATGGTGGTAGCTGCCTGTAATCCCAGCTACTTGGGAGGCTGAGGCAGGAGAATCACTTGAGACTGCAGGTGGAAGCTGCAGTGAGCCAAGATCACACCACTGCACTCCAGCCTGGGACACAGTGAGACTCCATCTCAAAAAAAAAAAAAAAAAAAATGTCTGGGTGCAGTGGCTCG	12170	8598	1.9	0.235	4.284	1.836e-05	0.515	1	1983	1.845	0.215	1.836	0.0664	0.9908	1	564	1.811	0.194	0.283	0.7775	0.999	1	1025	1.84	0.202	1.84	0.06581	0.9994	1
chr5:2539818-2540358	.	serum sodium (mmol/l)	['nac1:phv00175981.v1.p3 | serum concentration of sodium meq/l', 'CHMA05:phv00203863.v1.p1 | sodium (mmol/l). q5 [clinical chemistry lab, exam 1]', 'CHMB05:phv00203880.v1.p1 | sodium (mmol per l) dec pt req. q5 [clinical chemistry lab, exam 2]']	7264	1.87	0.215	4.907	9.255e-07	0.2111	1	.	.	.	.	12,16	ATCTATCCATCC,TCTATCTATCCATCTA	7264	4744	1.882	0.216	3.242	0.001185	0.8182	1	1099	1.851	0.223	3.293	0.00099	0.9902	1	551	1.832	0.204	2.965	0.003029	0.9957	1	870	1.85	0.204	0.546	0.585	0.9994	1
chr6:169235641-169236873	LOC101929523_intron,THBS2_intron	JNTPAIN:phv00079156.v6.p3	joint pain or stiffness	9868	2.24	0.217	-4.895	9.821e-07	0.2201	1	.	.	.	.	17,44	CCATCCACACTCACTCCCCATCCACACTCATTCCCCCTTAAACA,TCCACACTCACTCCCCA	9868	8067	2.244	0.218	-5.385	7.238e-08	0.03685	0.8843	1205	2.199	0.192	-1.18	0.2379	0.9934	1	171	2.334	0.229	0.741	0.4587	0.9966	1	425	2.243	0.228	1.391	0.1642	0.9994	1
chr5:128372651-128372909	FBN2_intron	isoprostane_8_epi_pgf2a	Isoprostane 8-epi PGF2ɑ concentration in urine	1002	2.031	0.238	-4.875	1.089e-06	0.2252	1	.	.	.	.	135	TGGCTAATTTTTGTACTTTTTGCAGACACAGGATTTCACCATGGAGCCCAGACTGGTCTTGAACTCCTGAGCTCAAGCAATCCGCCCAACTCGGAATCCCAAAGTGCTGGGATTACAGGCATGCACCACTACACT	1002	1002	2.031	0.238	-4.875	1.089e-06	0.1957	1	.	.	.	.	.	.	.	.	.	.	.	.	.	.	.	.	.	.	.	.	.
chr13:58822821-58823075	.	ENDOTHELIN:phv00125950.v2.p2	endothelin: the concentration of endothelin-1 in pg/ml [visit 1]	1854	2.266	0.246	4.88	1.06e-06	0.2252	1	.	.	.	.	102	CTGGTGGGTTCGTGGTCTCGCTGGCTTTAGAGTGAAGCTGCAGACCTTCACTGAACTGTTACAGCTTATAAAGTGAGACGTCCAGAGTTGTTTGTCCCTC	1854	.	.	.	.	.	.	.	1854	2.266	0.246	4.88	1.06e-06	0.4712	1	.	.	.	.	.	.	.	.	.	.	.	.	.	.
chr18:39768806-39769181	.	cotcncac5c:phv00191706.v1.p3	calculated mean urinary cotinine concentration (ng/ml)	2715	2.015	0.254	4.877	1.076e-06	0.2252	1	.	.	.	.	186	CAGACCTGTACATAATAGCTCCAAACTGGAAATAACCCGAATAGTTTTCTACAAACGAATTAATAAATTGTGGTATGTCTCTACACGTAAATACTAATAATACTAATACTAATGAAAAGGAACAAACTACTTGTACATGCAATAGCATCAATATACCTCAAAAGAATTATGCTGAATGAAAGAAGC	2715	1067	2.007	0.256	3.404	0.0006649	0.7909	1	665	2.006	0.262	2.452	0.01421	0.9902	1	402	2.033	0.257	1.599	0.1097	0.9957	1	581	2.027	0.238	1.977	0.04802	0.9994	1
chr20:53500178-53500365	.	i20_3_n6_e1:phv00085101.v2.p3	20:3n6 eicosanoic acid	1846	1.747	0.278	4.876	1.083e-06	0.2252	1	.	.	.	.	14,16,30	TATATATATGTGTATA,TATATATGTATGTGTATATATATATGTGTA,TATATGTGTATATA	1846	490	1.766	0.267	2.156	0.03106	0.9315	1	399	1.735	0.289	3.482	0.000497	0.9902	1	523	1.726	0.281	1.984	0.04724	0.9957	1	434	1.764	0.274	2.248	0.02458	0.9994	1
chr16:3238085-3238207	.	hematocrit_vfr_bld	Hematocrit level in blood	20374	2.266	0.354	4.874	1.093e-06	0.2252	1	.	.	.	.	40	AAAAAAGAACGATAAAGATTTTTTAAAACAATTTGATGGA	20374	16295	2.277	0.36	4.872	1.107e-06	0.196	1	2690	2.223	0.326	0.491	0.6232	0.9976	1	188	2.232	0.323	-0.56	0.5756	0.9976	1	1201	2.219	0.312	1.617	0.1058	0.9994	1
chr16:34064817-34065155	.	sm1:phv00090189.v2.p3	sphingomyelin (mg/dl)	4106	21.682	1.271	4.863	1.157e-06	0.2346	1	.	.	.	.	10,15,20	GGAATGGAATGGAATGGAGT,GGAATGGAGTGGAGT,TGGAATGGAG	4106	1681	21.956	1.254	2.264	0.02358	0.9242	1	950	21.416	1.204	4.259	2.052e-05	0.9115	1	558	21.1	1.155	1.721	0.08528	0.9957	1	917	21.812	1.269	1.547	0.1218	0.9994	1
chr10:79506448-79507791	LOC729815_3utr,LOC729815_intron	CHMA11:phv00203869.v1.p1	magnesium (meq/l). q11 [clinical chemistry lab, exam 1]	3278	2.257	0.161	4.853	1.216e-06	0.239	1	.	.	.	.	36,69	AGCTGCAGGAGGTGGATGAGGTCCCAGAGGACTGACAGCTGCAGGTGGATGAGGTCCCGGAGGACTGAC,TGGATGAGGTCCCGGAGGACTGACAGCTGCAGGAGG	3278	3109	2.257	0.161	4.417	1.001e-05	0.4183	1	169	2.25	0.159	2.429	0.01516	0.9902	1	.	.	.	.	.	.	.	.	.	.	.	.	.	.
chr22:50786133-50786386	RPL23AP82_intron	wbc_ncnc_bld	White blood cell concentration in blood	20167	2.037	0.299	-4.856	1.2e-06	0.239	1	.	.	.	.	13,31	GGGTTAGGGTTAG,GGGTTAGGGTTAGGGTTAGGGGTTAGGGTTA	20167	16127	2.025	0.297	-4.553	5.301e-06	0.3356	1	2661	2.115	0.308	-2.174	0.02968	0.9905	1	187	1.952	0.24	0	1	1	1	1192	2.042	0.29	0.022	0.9828	0.9999	1
chr5:48259-48654	.	wbc_ncnc_bld	White blood cell concentration in blood	19678	1.998	0.233	-4.85	1.236e-06	0.2392	1	.	.	.	.	114,57	CACAGGGCAGCTGGGGAGCAGAGTGAAGGAGGGAATAGGACAGGTGCTAAGGAGAACACAGGTGCAGCTGGAGAGCAGAGTGCAGGAGGGAATAGGACAGGTGCTAAGGAAAA,CACAGGTGCAGCTGGAGAGCAGAGTGAAGGAGGGAATAGGACAGGTGCTAAGGAGAA	19678	15708	1.996	0.234	-3.9	9.602e-05	0.6575	1	2609	2.007	0.234	-2.53	0.01142	0.9902	1	182	1.964	0.236	-0.972	0.3309	0.9961	1	1179	2.009	0.222	-1.431	0.1524	0.9994	1
chr3:109340638-109340985	.	il18	IL18 concentration in blood	840	2.772	4.744	-4.841	1.294e-06	0.2467	1	.	.	.	.	181	TTTTTTATTTGAGACAGAGTCTCGCTCTGTAGCCCAGGCTGGAGTGCAATGGCGCAATATCAGCTCACCGCAACCTACGCCTCCCGGGTTTCAAGCGATTCTCCTGCCTCAGCTTCCCAAATAGCTGGGATTACAGGCACCAGCCACCACGCCCCCTAATTTTTTTTTTTTTTTTTTAAT	840	840	2.772	4.744	-4.841	1.294e-06	0.199	1	.	.	.	.	.	.	.	.	.	.	.	.	.	.	.	.	.	.	.	.	.
chr5:674713-674822	TPPP_intron	UPEARLY:phv00079189.v6.p3	did you wake up earlier than planned	9849	2.163	0.314	4.834	1.34e-06	0.2517	1	.	.	.	.	51	GAGGCTGCAGGTTTCCAGCAGGGGACAGCAGGCTGGTCTGTCCTCCAGGCA	9849	8062	2.166	0.308	4.038	5.384e-05	0.6097	1	1192	2.144	0.358	1.822	0.06838	0.9908	1	170	2.201	0.306	0.363	0.7169	0.9985	1	425	2.14	0.296	2.399	0.01642	0.9994	1
chr22:41037782-41038345	.	stf1:phv00085040.v2.p3	soluble tf (pg/ml)	703	1.97	0.217	-4.829	1.369e-06	0.2534	1	.	.	.	.	309	GAGTCTCACTCTGTTGCCCAAGCTGGAGTGCAATGGCACAATCTCAGCTCACTGCAACCTCCGCCTCCCGGGGTCAAGCCATTCTCCTGCCTCAGCCTCCCAAGTAGCTGAGACTACAGACACATGCCACCACACCCGACTAATTTTTTGTATTTTTAGTAGAGACGGGGTTTCACCCTATTAGCCAGGATGGTCTCAAACTCCTGACCTCGTGATCCACCCGCCTCAGCCTCCCAAAGTGCTGGGATTACAGGTGTGAACCACCGCACCCAGCCTAAGACCAACTTTCTTTTCTTTTTTTTTTAGACA	703	327	1.986	0.225	-3.007	0.002635	0.8594	1	135	1.952	0.222	-0.816	0.4146	0.9955	1	75	1.965	0.201	-3.31	0.0009345	0.9957	1	166	1.955	0.202	-2.757	0.005828	0.9994	1
chr8:4583296-4583646	CSMD1_intron	i22_5_n3_e1:phv00085106.v2.p3	22:5n3 clupanodonic acid	1847	1.997	0.217	4.813	1.484e-06	0.2708	1	.	.	.	.	160,41	TCTGGTGGGGCCTTGGAGAACCTTTATGTCTACCTCAGGGATTGTAAATACACCAATCGACACTCTGTATCTAGCTCAAGGTTTGTAAACACACCAATCAGCACCCTGTATCTACCTCAAGGTTTGTGAGTGCACCAATCGACACTGTATCTAGCTGC,TTGTAAATACACCAATCGGCACTCTGTATCTAGCTCAAGGT	1847	490	1.999	0.226	2.617	0.00886	0.8999	1	399	1.974	0.215	0.368	0.7125	0.9983	1	524	2.006	0.211	3.08	0.002073	0.9957	1	434	2.005	0.216	3.412	0.0006459	0.9994	1
chr4:39500657-39501561	UGDH_intron	tfpi1:phv00085042.v2.p3	tfpi (ng/ml)	709	2.101	0.181	-4.802	1.573e-06	0.283	1	.	.	.	.	308	TTTTTTTTTTTTTTTTGAGATGGAGTCTTGCTCTGTTGCCTAGGCTGGAGTGCAGTGGCATGATCTTGGCTCACTGCAACCTCTGCCTCCAGGTTCAAGCAATTCTCCTGCCTCAGCCTCCCGAGTAGCTGGGATTACAGGTGCCGCCACCACACCAGGCTAATTTTTTGTATTTTTAGTAGAGATGGGTTTTCACCATGTTGGCCAGGCTGGTCTCGAACTCCTGACCTCATGATCCGCCCGCCTCGGCCTCCCAAAGTGCTGGGATTACAGGCGTGAGCCACTGTGCCCATGCCAACAGCATAA	709	331	2.096	0.192	-2.935	0.003336	0.866	1	134	2.098	0.172	-0.558	0.5767	0.9972	1	77	2.135	0.173	-1.714	0.0865	0.9957	1	167	2.097	0.171	-4.098	4.168e-05	0.9983	1
chr6:675504-677289	EXOC2_intron	i20_1_n9_e1:phv00085099.v2.p3	20:1n9 gadoleic acid	1846	1.562	0.399	-4.798	1.606e-06	0.2847	1	EXOC2,RP11-532F6.3	EXOC2,RP11-532F6.2,RP11-532F6.3,HUS1B	Yes	Yes	108,55	CTCTTCAACATTACGGAAAGGACAGGTTCCTCTGGAGACCTGCGGTTCCCCATACTCTTCAACATTACGGAAAGGACAGGTTCCTCTGGAGACTGCGGTTCCCCATA,CTCTTCAACATTACGGAAAGGACAGGTTCCTCTGGAGACTCTGCGGTTCCCCATA	1846	490	1.545	0.385	-4.186	2.841e-05	0.5626	1	399	1.852	0.405	-1.716	0.08617	0.9908	1	523	1.343	0.25	-3.113	0.001853	0.9957	1	434	1.578	0.387	-0.384	0.7008	0.9995	1
chr14:64371586-64371873	.	pselectin	P-selectin concentration in blood	1142	2.055	0.258	4.795	1.627e-06	0.2847	1	.	.	.	.	136	GCCACCACGCCCAGCCTAAGTTTTGTACTTTTAGTAGAGACAGGGTTTTACCATGTCAGCCAGGCTGGTCTCAAATGCCTGGCCTCAAATTATCCACCCACCTCGGCCTCCCAAAATGCTGGGATTACAGGCATGA	1142	1142	2.055	0.258	4.795	1.627e-06	0.2156	1	.	.	.	.	.	.	.	.	.	.	.	.	.	.	.	.	.	.	.	.	.
chr18:48603849-48604461	CTIF_intron	il18	IL18 concentration in blood	855	2.891	5.479	-4.78	1.751e-06	0.2984	1	.	.	.	.	328	TTTTTTTTTTTTTTTTTTTGAGACGGAGTCTCACTGTTCCCCAGGCTGGAGAGCAGAGGCGCAATCTTGGCTCACTGCAACCTCCGCCTCCCAGATTCAAGCAATTCTCCTGCCTCAGCCTCCCGAGTAGCTGGGACTACAGGCACATGCCACCATGCCTGCCTAATTTTTTGATATTTTTAGTAGAGACGGGGTTTCACAGTGTTAGCCAGGAGGTCTCGAACTCCTGACCTAGTGATCTGCCCACCTCGGCCTCCCAAAGTGCTGGGATTACAGGCGTGAACCACCACACCCCGCTGACTCCGTGATTTTTTTTTTAAGGGTTTTTTT	855	855	2.891	5.479	-4.78	1.751e-06	0.2206	1	.	.	.	.	.	.	.	.	.	.	.	.	.	.	.	.	.	.	.	.	.
chr5:104749431-104749543	.	factor VIII (%)	['HEMA07:phv00206649.v1.p1 | calibrated factor viii (%)', 'f81c:phv00084463.v2.p3 | factor viii c value [hemostasis lab, exam 1]']	7083	1.772	0.323	-4.78	1.752e-06	0.2984	1	.	.	.	.	39	TGGACATATGGACATATATATAGAAACATATATTATAT	7083	4502	1.713	0.321	-4.49	7.129e-06	0.3821	1	1101	1.847	0.309	-0.395	0.6926	0.9982	1	564	1.913	0.283	-1.987	0.04697	0.9957	1	916	1.887	0.298	-1.346	0.1782	0.9994	1
chr16:53443986-53444867	RBL2_intron	NERVOUS:phv00079119.v6.p3	have you been a very nervous person	9902	2.111	0.167	-4.775	1.795e-06	0.2984	1	.	.	.	.	295	GCCTGTAATCCCAGCACTTTGGGAGGCCGAGGCAGGTGGATCACTCTGAGGTCAGGAGTTCAAGACCAGCCTGGCCAACGTGGCAAAACCCCGTCTCTACTAAAAATACAAAAATTAGCGGGGTGTGGTGGTGCGTGCCTGTAATCCCAGCTACTTGGGAGGCTGAGGTGGAGAATCACTTGAACCCAGAGTCGGAGGTTCAGTGAGCCGAGATCGCGCCACTGCACTCCAGCCTGGGCGAAAGAGTGAGACTCCATCTATAAATAAATAAATAAACAAATAAATAAATAAAATGACAT	9902	8084	2.11	0.166	-4.042	5.302e-05	0.6097	1	1221	2.113	0.169	-2.318	0.02046	0.9902	1	169	2.116	0.169	-0.365	0.715	0.9985	1	428	2.119	0.18	-1.258	0.2083	0.9994	1
chr9:136908752-136909060	TRAF2_intron	il18	IL18 concentration in blood	851	2.227	1.703	-4.775	1.799e-06	0.2984	1	.	.	.	.	168	CCAGCTACTCAGGAGGCTAAGGCAGGAGAATGGCGTGAACCCAGGAGGCAGAGCTTGCAGCGAGCCAAGACTGCACCACTGCACACCAGCCCAGGCAACAGAGCGAGACTCCGTCTCAAAAAAAAAAAAAAGAAAAAAAAGCCAGGCACGGTGGCGAGTGCCTGTAATT	851	851	2.227	1.703	-4.775	1.799e-06	0.2209	1	.	.	.	.	.	.	.	.	.	.	.	.	.	.	.	.	.	.	.	.	.
chr19:12785240-12785472	MIR5684_promoter	total_cis_e1c:phv00085112.v2.p3	sum of 16:1 9 cis, 18:1 9 cis, 18:1 11 cis, 18:1 12 cis, 18:2 c/c	1651	2.262	0.359	-4.768	1.856e-06	0.3001	1	.	.	.	.	62	ACACAGACCAGCCACAGACCTCTTTTTCACACACACACAAACAGATCATATACACACATAC,CACACACACAAACCACATCTACACACACATACACACAGACCAGCCACAGACCTCTTTTCACACA	1651	435	2.251	0.348	-2.388	0.01694	0.9156	1	375	2.229	0.353	-2.77	0.005603	0.9902	1	452	2.317	0.349	-1.187	0.2353	0.9957	1	389	2.24	0.381	-3.299	0.0009692	0.9994	1
chr17:21737748-21737899	.	neutrophil_ncnc_bld	Neutrophil concentration in blood	5051	2.682	0.337	-4.771	1.835e-06	0.3001	1	.	.	.	.	20	TGTGTGTCTGTGTGTACA	5051	3921	2.681	0.345	-5.101	3.371e-07	0.1081	1	689	2.693	0.323	0.092	0.9267	0.9995	1	.	.	.	.	.	.	.	441	2.67	0.28	-1.049	0.294	0.9994	1
chr17:22240018-22262436	.	wbc_ncnc_bld	White blood cell concentration in blood	20345	2.047	0.139	4.763	1.904e-06	0.3021	1	.	.	.	.	171172173343	AGATTCTACAAAAAGAGTGTTTCCAACCTGCTGAATCAAAACAAACATTTAACTTGTTGAGATAAATACACACATCACAAAACATTTTCACAGATAGATTCATTTTAGTTTTTATCATGGGATATTCCATTTCTCACTATAGGAATCAATGGGCTCCAAAATGTCACTTCAA,ATGGGCTCTAAAATGTCCCTTGTAGATTCTACAAAAAGAGTGTTTCCAACCTGCTGAATAAAAACAAAGGTTTAACTCTGAGAGATGAATCCACACATCACAGACATTTTCACAGATAGCTTGTTTCTAGTTTTCATTGCAGGATATTTAGTCTTTCACTATAGGCCTCAATGGGCTTCAAAATGGCCTTTAGTAGATTCTACAAAGAGAGTGTTTCCAACCTGCTGAATCAAAACAAATGTTTAACTCTGTGAGATGAATCCACACAATGCAAAGCATTTTCAGAGATAGCTTGTTTCTAGTTTTTATTGCAGGATATTCAGTTTTTCAATATACTTATCT,ATTTTCACAGATAGCTTGTTTTGTTTTTATCAGGGATATTCAGTTTTTCACCATAGGCCTCAATGGGCTCCAAAATTTCCTTTGTAGATTCTACAAAAAAAGTGTTTCCAACCTGCTGAATCAAAACCAAAGTTTAACTCTGTGAGATGAATCCACACATCACAAAGCATTTTCACAAATAGCTTTTTTCTAGTTTTATTGTGGGACATTTGATTTTTTCAATAAACCTCAATGGGCTCCAAAATATCCCCTCATAGACTCTAAAAATAGAGCATTTCCAACCTACTGAATCAAAACAAAGGTATAACTCTGTGAGAGAAATCCACACATCACAAAAA,GCAAAGCATTTTCACAGATAGCTTTTTTCTAGTTTTTATCACGGGATATTCAGTTTTTCACTATAGGCCTCAATGGGCTCTGAAATGTCCCTTCGTAGATTCTACAAAAGAGTGTTTCCAACCTGCTGAATCAAAACAAAGGTTTAACTTGTGAGATGAATCCACACATC,TCATAGATGCTACAAAAAGAGTGTTTCCAACCTGCTGAATCAAAACAAAGTTTAACTCTGTGAGATGAATCCACACATTGAAAAACATTTTCACACAGAGCTTGTTCTAGTTTTTAGCACGGCATATCCGGTTTTTCACTACAGGCCACAATAAGCTCCAAAATGTCACT	20345	16265	2.046	0.148	4.279	1.875e-05	0.515	1	2695	2.057	0.095	2.123	0.03376	0.9905	1	188	2.046	0.076	2.306	0.02111	0.9957	1	1197	2.048	0.079	-0.236	0.8136	0.9996	1
chr15:46016509-46016616	.	i22_0_e1:phv00085103.v2.p3	22:0 behenic acid	1840	2.064	0.332	4.757	1.963e-06	0.3021	1	.	.	.	.	22	TATATATACACATATATTTACA	1840	488	2.048	0.344	1.751	0.07986	0.9536	1	397	2.109	0.326	1.723	0.08489	0.9908	1	522	2.04	0.328	3.847	0.0001196	0.9957	1	433	2.07	0.327	2.073	0.03813	0.9994	1
chr12:112069536-112070119	NAA25_intron	sm1:phv00090189.v2.p3	sphingomyelin (mg/dl)	4111	2.092	0.217	-4.759	1.949e-06	0.3021	1	.	.	.	.	308	TAGGCCGGGTGCAGTGGCTCATGCCTGTAATCCCAGCACTTCGGGAGGCCAAGGCAGGAGGATCACCTGAGGTCAAGAGTTCGAGACCAGCCTGGCCAACATGGCAAAACCCCATCTCTACTAAAAATACAAAAATTAGCCAGGCGGGGTGGCGATCACCTGTAATCCCAGCTACTAGGGAGGCTGAGGCAGGAGAATCACTTGAACCCAGGAGGCAGAAGTTGCAGTGAGCCGAGACTACACCACTACACTCCAGCATGGGCAACAGAGAGAGACTCCATCTCAAAAAAAAAAACAAAACTGTAAGC	4111	1680	2.096	0.22	-3.591	0.0003296	0.7595	1	956	2.092	0.22	-1.999	0.04561	0.9905	1	558	2.074	0.208	-0.749	0.4536	0.9966	1	917	2.096	0.214	-2.59	0.009609	0.9994	1
chr22:46790906-46791144	TBC1D22A_intron	splanx3c:phv00086395.v2.p3	spielberger trait anxiety scale	4084	2.041	0.283	-4.758	1.957e-06	0.3021	1	.	.	.	.	128	TTTTTTTGTAATCACATTATTTTATTTTTTAGAGACAGGGTCTCACTCTGTAACCCAGATTGGAGTGCAGTGGTGCAATCTTGGCTCACTGCAACCTCAGCCTCCCAGGCTCAAGCGATCATCCGGCCA	4084	1683	2.043	0.285	-2.056	0.03981	0.9376	1	953	2.037	0.276	-2.835	0.004576	0.9902	1	554	2.034	0.279	-1.932	0.05336	0.9957	1	894	2.048	0.289	-2.9	0.003732	0.9994	1
chr1:11702070-11702274	DRAXIN_intron	SLPDSTRB_mean	['SLPDSTRB:phv00079225.v6.p3 | sleep disturbance construct', 'SLPDSTRB:phv00079080.v6.p3 | sleep disturbance construct']	10563	2.229	0.312	-4.752	2.018e-06	0.3057	1	.	.	.	.	16,55	ATGCTCACAACACAACACGCTCACACACACACATGCACACACACACCCATACAT,CACACATGCTCACAA	10563	8582	2.232	0.312	-3.615	0.0003005	0.7524	1	1331	2.209	0.311	-3.045	0.002327	0.9902	1	189	2.198	0.316	0.395	0.6927	0.9984	1	461	2.235	0.305	-2.227	0.02595	0.9994	1
chr22:39345878-39346183	.	COREACAR:phv00077377.v6.p3	core alpha-carotene (ug/ml)	2838	2.172	0.278	-4.75	2.034e-06	0.3057	1	.	.	.	.	169	TTTTGTTTTTGAGACGGAGTCTCACTCTGTTACCAGGCTGGAATGCAGTGGCGTGATCTCAGCTCACTGCAACCTCCGCCTCCCAGGTTCAAGCAATTCCCCTGCCTCAGCCTCCCGAGTAGCTGGGACTACAGGCGTATGCCACCACGCCCAGCTAATTTTTTTTTT	2838	1952	2.163	0.276	-4.742	2.117e-06	0.2256	1	596	2.195	0.285	-1.751	0.07991	0.9908	1	104	2.215	0.26	0.486	0.6266	0.9979	1	186	2.164	0.283	-0.422	0.6733	0.9995	1
chr15:83786010-83786253	ADAMTSL3_intron	HRSSLP:phv00079193.v6.p3	how many hours of sleep	9924	2.03	0.243	4.736	2.181e-06	0.3059	1	.	.	.	.	135	TTTTTGTTTTTAGCAGAGATGGAGTTTCACCATGTTGACCAGGCTGGTCTCAAACTCCTGACCTCAAGTGATCGCCAGCCTCAGACTCCCAAAGTGCTGGGATTACAGGTGTGCACCACCACATCCACCTAAT	9924	8101	2.031	0.242	3.877	0.0001059	0.6653	1	1222	2.023	0.246	2.43	0.0151	0.9902	1	172	2.017	0.244	-0.188	0.8508	0.9994	1	429	2.032	0.24	1.95	0.05116	0.9994	1
chr1:190195214-190195337	BRINP3_intron	i18_2_t_t_e1:phv00085092.v2.p3	18:2 t/t linoleic acid	1842	2.014	0.235	4.737	2.171e-06	0.3059	1	.	.	.	.	41	TTACATCTATAAAATAAGACCAATTTTTATAATTAAAAAGA	1842	489	2.012	0.228	2.542	0.01101	0.9066	1	399	2.005	0.244	1.559	0.1189	0.9914	1	520	2.017	0.233	2.789	0.005282	0.9957	1	434	2.019	0.236	2.512	0.01202	0.9994	1
chr7:128654303-128654430	LINC01000_5utr	i14_0_e1:phv00085081.v2.p3	14:0 myristic acid	1843	2.33	0.338	-4.732	2.225e-06	0.3059	1	.	.	.	.	63	TCTCCAGGCCCAGCTCCGGCCTCCCAGCGGCCTCTGCAGGCCCAAATCGTCCTCAAGTCGGCC	1843	490	2.319	0.333	-2.477	0.01323	0.911	1	397	2.32	0.323	-4.001	6.303e-05	0.9902	1	524	2.378	0.361	-1.476	0.14	0.9957	1	432	2.294	0.323	-1.674	0.09414	0.9994	1
chr14:22055304-22055407	.	il6	IL-6 concentration in blood	8185	1.633	0.313	-4.734	2.204e-06	0.3059	1	.	.	.	.	48	AAAAAAATAATAAACAAGATGTATAGACTGCTAGCTAAATTAACAAAG	8185	5118	1.669	0.315	-4.482	7.379e-06	0.3878	1	1518	1.585	0.303	-2.218	0.02659	0.9903	1	556	1.554	0.288	-1.394	0.1633	0.9957	1	993	1.565	0.297	0.371	0.711	0.9995	1
chr16:49261977-49262263	.	neutrophil_ncnc_bld	Neutrophil concentration in blood	5064	2.083	0.317	-4.732	2.227e-06	0.3059	1	.	.	.	.	10,16,20,26,38,52	ACACACATAC,ACACACATGCACACACATACACATAGACACACATACACATGCACAAAAATAC,ACACATAGACACACATACAAACACACACATAAAAATAC,ACATACACACACATAC,ATACATACACATACACACATAT,CACATGCACACACATACATATATACA	5064	3932	2.107	0.328	-4.945	7.611e-07	0.1584	1	690	2	0.254	-1.02	0.3077	0.9943	1	.	.	.	.	.	.	.	442	2	0.266	0.008	0.9938	0.9999	1
chr5:180105285-180105888	RASGEF1C_intron	cimt_1	Common carotid IMT	11563	2.14	0.237	-4.745	2.087e-06	0.3059	1	.	.	.	.	306	GGCGCGGTGGCTCACACCTGTAATCCCAGCACTTTGGGAGGCGGAGGTGGGAGATCACGAGGTCAGGAGATCGAGACCAGCCTGACCAACACGGTGAAACCCCGTCTCTACTAAAAATACAAAAAATTAGCCAAGCGTGGTGGCGCACGCCTGTAATCCCAGCTACTCGGGAGGCTGAGGCAGGAGAATGCTGTGAACCCGGGAGGCAGAGGCTGCAGTGAGCCGAGACTGCGCCACTGCACTCCAGCCTGGGTGACAGAGCAAGACTCTGTCTCAAAAAAAAAAAGAAGTAAAATAGGCTG	11563	8012	2.152	0.241	-4.05	5.121e-05	0.6075	1	1961	2.122	0.226	-1.602	0.1092	0.991	1	566	2.099	0.218	1.07	0.2848	0.9959	1	1024	2.102	0.221	-3.194	0.001402	0.9994	1
chr8:140388521-140388856	TRAPPC9_intron	leptin (pg/ml)	['leptin3:phv00160538.v1.p3 | leptin (pg/ml)', 'LEPTIN:phv00125939.v2.p2 | leptin: the concentration of leptin in ng/ml [visit 1]']	3230	1.807	0.24	4.744	2.101e-06	0.3059	1	.	.	.	.	165	AAAAATACAAAATTAGTCGGGCGTGGTGGCACATGCCTGTAATCCCAGCTACTCAGGAGGCTGAGGCAGAAGAATCGCTTGAACCCAGGAGGCAGAGGCTGCAGTGAGCAGAGATCACACCATTGCACTCAACCTGACAGACAGAGCAAGACTCCACTCAAAA	3230	598	1.79	0.225	3.223	0.00127	0.8196	1	2094	1.813	0.244	3.396	0.0006829	0.9902	1	202	1.775	0.25	-0.44	0.66	0.9981	1	336	1.819	0.235	2.27	0.02319	0.9994	1
chr19:49172486-49173397	TRPM4_intron	mchc_mcnc_rbc	Mean corpuscular hemoglobin concentration in blood	9904	2.229	0.232	-4.741	2.13e-06	0.3059	1	.	.	.	.	24,64,74	TCATTCTTCCATCCATCCATCTTCTCACCTGTCCATCCACACATCCACTGACAATTCCTGAGAATCCATCTGC,TCCATCCATCCATCTTCTCACCTG,TTCCATCCATCCATCTTCTCACCTGTCCATCCACACATCCACTGACAATTCCATTCACTCATTC	9904	7806	2.227	0.233	-4.361	1.292e-05	0.45	1	1359	2.232	0.236	-1.72	0.08537	0.9908	1	.	.	.	.	.	.	.	739	2.246	0.214	-0.847	0.3969	0.9994	1
chr9:134744571-134744893	COL5A1_intron	neutrophil_ncnc_bld	Neutrophil concentration in blood	5034	2.292	0.295	-4.725	2.306e-06	0.3134	1	.	.	.	.	10,18	CACACACATG,CATGCACACACACTCACA	5034	3910	2.294	0.303	-4.745	2.086e-06	0.2256	1	686	2.276	0.273	-1.151	0.2498	0.9936	1	.	.	.	.	.	.	.	438	2.297	0.254	-0.4	0.6892	0.9995	1
chr7:104941046-104941371	.	hematocrit_vfr_bld	Hematocrit level in blood	20430	2.029	0.247	-4.722	2.333e-06	0.3137	1	.	.	.	.	102	GAGCTGTAACACTCACCGCGAAAGTCTGCAGCTTCACTCCTAAAGCCAGCGAGACCACGAACCCACCAGGAGGAACGAACAACTCCAGACGCGCCGCCTTAA	20430	16336	2.034	0.247	-5.241	1.593e-07	0.06452	1	2701	2.02	0.246	-0.435	0.6637	0.998	1	188	1.953	0.229	0.047	0.9626	0.9998	1	1205	2.007	0.243	0.487	0.6259	0.9995	1
chr2:240786575-240786835	KIF1A_intron	Renin2:phv00401703.v1.p2	renin2: active renin mass irma (immunoradiometric assay) (pg/ml)	904	4.057	2.059	-4.719	2.368e-06	0.3151	1	C2orf54	.	.	.	34,98	AGGACCCCTGAGTGAGGAGATGGGGGCCGCCTGCAGGACCCCTGAGTGAGAGGGTAGGGGCCACCACCAGGACCCCTGAGGGGATGGGAGCCAGCATC,GGACCCCTGAGTGAGGGGGTGGGGGCCACCATCA	904	.	.	.	.	.	.	.	904	4.057	2.059	-4.719	2.368e-06	0.5464	1	.	.	.	.	.	.	.	.	.	.	.	.	.	.
chr19:12193358-12193978	LOC100289333_promoter	i20_3_n6_e1:phv00085101.v2.p3	20:3n6 eicosanoic acid	1846	2.091	0.22	4.712	2.457e-06	0.3202	1	.	.	.	.	308	GAAAATGTTCTAGGCCAGGCGCCGTGGCTCATGCCTGTAATCCCAGCACTTTGGGAGACTGAGGCAGGCGGATCACGAGGTCAGGAGATCAAGACCAGCCTGGCCAACACGGTGAAACCCGTCTCCACTAAAAAATACAAAAAATCAGCCAAGCACAGTGGCAGGCCCTATAATCCCAGCTACTCGGGAAGCTGAGGCAGAAGAATGCTGTGAACCCGAGAAGCGGAGCTTGCAGTGACCCGAGATCGCGCCACTGCACTCCAGCCTGGGCAACAGAGCGAGACTCCATCTACAAAAAAAA	1846	490	2.088	0.225	2.486	0.01292	0.9102	1	399	2.101	0.227	2.1	0.03576	0.9905	1	524	2.094	0.203	2.534	0.01127	0.9957	1	433	2.08	0.225	2.281	0.02257	0.9994	1
chr20:64286699-64287633	.	wbc_ncnc_bld	White blood cell concentration in blood	20431	3.522	0.593	-4.712	2.455e-06	0.3202	1	.	LINC00266-1,PCMTD2	.	Yes	31	AGGGTTAGGGTTAGGGTTAGGGTTAGGGTT	20431	16331	3.492	0.593	-4.832	1.349e-06	0.199	1	2707	3.661	0.578	-1.243	0.2139	0.9928	1	188	3.488	0.484	-0.268	0.7883	0.999	1	1205	3.614	0.593	0.357	0.7209	0.9995	1
chr5:178394846-178396872	COL23A1_intron	cotcncac5c:phv00191706.v1.p3	calculated mean urinary cotinine concentration (ng/ml)	2713	1.134	0.803	-4.697	2.644e-06	0.3371	1	COL23A1	.	.	Yes	88	GCATTCGGCTCTCAGCTCCAAACGTCCAGGCTTGGTTCCGGCCCCGGCTGTCCTCCGAGAGTCTCTCCCCGGCGGGCAGGCGCTCTGG	2713	1068	1.346	0.869	-2.352	0.01865	0.9178	1	664	1.006	0.695	-0.965	0.3343	0.9946	1	402	0.915	0.693	-3.878	0.0001055	0.9957	1	579	1.041	0.777	-2.707	0.006791	0.9994	1
chr16:31233676-31234265	.	SICKEASY:phv00079113.v6.p3	i get sick easier than others	9861	2.03	0.235	-4.693	2.687e-06	0.3371	1	.	.	.	.	320	GCCTGTAATCCCAGCACTCTGGGAGGCCAAGGCAGGTGGATCACCTGAGCTCAGGAGTTCAAGACCAGCCTGGCCAACATGGCAAAACCCCATCTCTACTAAAAATACAAAAACTAGCTGGGCATGGTGGTGGGCACTCTAATCCCAGCTACTCAGGAGGCTGAGGCAAAAGAATCACTTGAACCCAGGAGGCGGGTTGCAGTGAGCCGAGATCATACCATTACACTCCAGCCTGGGTGACAAAACAAAACTCCATCTCAAAAAAAAAAGAATTTCTTAAAAGAAGACAATAATGAGGCTGGGCACGGTTGAGTCAT	9861	8052	2.023	0.232	-4.099	4.15e-05	0.5889	1	1211	2.068	0.24	-1.472	0.1411	0.9917	1	171	2.036	0.252	-0.948	0.3429	0.9963	1	427	2.055	0.248	-1.676	0.09374	0.9994	1
chr9:1770379-1770485	.	il6	IL-6 concentration in blood	8216	2.048	0.291	-4.693	2.692e-06	0.3371	1	.	.	.	.	55	TCTGTTTCCCAAAATGAAAAACAAAAACTTCTGAAGTTATTCTATATTTTCACCT	8216	5131	2.063	0.295	-3.432	0.0005983	0.7851	1	1526	2.038	0.285	-2.947	0.003213	0.9902	1	559	2.011	0.286	-0.907	0.3646	0.9963	1	1000	2.007	0.274	-1.359	0.1741	0.9994	1
chr12:129817746-129818389	TMEM132D_intron	monocyte_ncnc_bld	Monocyte concentration in blood	5444	2.172	0.33	-4.696	2.651e-06	0.3371	1	.	.	.	.	109,47,55,95	GGTGTGTGTGTATGTGGTCTGAGGTGTATCTGTGTGTCTGTGGTGTGGGGGTGTGTGGGGGCCTATGTGTGTGTAGCTGTGTATATGTGGTTTGG,GTGTGTGTGTGGTGTAAGGTGTATGTGTGTGTGTCAGGTGTGTGTGGTGTGGGGTGTGTGCGTGCCTATGTATGTGTATCGTGTATGTGGTTTGGGGTGTGTCT,TATGTGGTGTGGGGTGTGTGTGTGGTGTGAGATGTATGTGTGTCTATGTCAGCTC,TGTGTGTATCTGTGTGTATGTGGTTTGGGGGTGTGTGAGGGGGTATG	5444	4313	2.16	0.339	-4.071	4.682e-05	0.6012	1	690	2.192	0.297	-1.882	0.0599	0.9908	1	.	.	.	.	.	.	.	441	2.259	0.275	-1.415	0.1569	0.9994	1
chr19:357437-357736	.	mchc_mcnc_rbc	Mean corpuscular hemoglobin concentration in blood	9920	2.266	0.295	-4.689	2.742e-06	0.34	1	.	.	.	.	18,70,84	GCACAGGTGTAGGTGTAGCACAGGTGTAGGTGTAGGCACAGATGTAGGTGTAGCACAGGTGTAGGCGTAGCACAGTGTAGGTGCAG,GTGTAGGCACAGGTGTAG,GTGTAGGCACAGGTGTAGGTGTAGCACAGGTGTAGGCATAGCACAGTGTAGGTGCAGCACAGGTGTAG	9920	7800	2.247	0.288	-4.154	3.272e-05	0.5821	1	1379	2.36	0.325	-1.431	0.1525	0.9921	1	.	.	.	.	.	.	.	741	2.288	0.277	-1.73	0.08372	0.9994	1
chr10:133130646-133130888	ADGRA1_3utr	LIPA08:phv00207642.v1.p1	lipoprotein lp (a) data (amg/ml) [lipid lab, exam 1]	3198	2.186	0.305	-4.675	2.935e-06	0.3439	1	.	.	.	.	33,35,95	CACACACGCACACACAAAACACGTGCATATCA,CACACGCACACACACAAACACGTGCATATCACA,CACACGCACACACACAAACACGTGCATATCACACACAAACACACAAACACACATATCACACACACGCACACACACCCAAACACGTGCATATCACA,GTGCATATCACACACGCACACACACCCAAACACGTGCATATCACACACACGCACACACACAAACACGTGCATATCACACACATGCACACAAAC	3198	3041	2.185	0.306	-4.651	3.302e-06	0.2802	1	157	2.19	0.288	-0.631	0.5279	0.9967	1	.	.	.	.	.	.	.	.	.	.	.	.	.	.
chr19:41404016-41404795	BCKDHA_intron	COUGH:phv00079163.v6.p3	coughing or wheezing	9892	2.177	0.204	-4.676	2.926e-06	0.3439	1	.	.	.	.	304	TCACCCAGGCTGGAGTGCAGTGGTGCGATCTTGGCTCACTGCAACCTCTGCCTCCCAGGTTCAAGCGATTCTCCTGCCTCAGCCTCCCGAGTAGCTGGGACTACAGGCGCGCGCCACCACGCCTGGCTAATTTTTGTATTTTTAGTAGAGATGGGGTTTCACCATATTAGCCAGGATGGTCTCGAACTCCCGACCTCGAGTGAACCGCCCGCCCTGGCCTCCCAAAGTACTGAGATTACAAGCATAAGCCACCACGCCCAGCCAAAATTTTATTTATTTATATTTATTTGAGATGGAGTCTCACTCTG	9892	8076	2.177	0.204	-3.809	0.0001395	0.6824	1	1220	2.178	0.206	-2.022	0.04322	0.9905	1	172	2.179	0.205	-1.415	0.1571	0.9957	1	424	2.181	0.205	-1.632	0.1027	0.9994	1
chr16:81626492-81626696	CMIP_intron	wbc_ncnc_bld	White blood cell concentration in blood	20422	2.174	0.339	-4.679	2.886e-06	0.3439	1	.	.	.	.	32,62,64	ATGTGTGTGTGTGGTGTGTGGGGTGACTATGTGTGTGTGTGTGTGGTGTGTGGGTGGCTTATG,TGTGTGGGGTGACTATGTGTGTGTGTGTGTGG,TGTGTGTGTGTGGTGTGTGGGGTGACTGGTGTGCATGTGTGTGTGGTGTGTGGGTGGCTTATGAG	20422	16324	2.175	0.344	-5.149	2.613e-07	0.08868	1	2707	2.178	0.32	-0.672	0.5018	0.9965	1	187	2.199	0.34	0.054	0.957	0.9998	1	1204	2.158	0.311	0.677	0.4983	0.9994	1
chr5:149569317-149569909	.	mch_entmass_rbc	Mean corpuscular hemoglobin in blood	5232	2.104	0.188	4.679	2.889e-06	0.3439	1	.	.	.	.	301	TTATTTATTTTATTTTTGAGATGGAGGTCTTACTCTGTTCACCCAGGCTGGAATGCAGCAGTGCGATCTCTGCTCACTGCAACCTCCGCCTCCCAGGTTCAAGCGATTCTCCTGCCTCAGCCTCCCCAGCAGCTGGGACTACAGGCACCTACCACCACGCCCGACTAATATTTGTATTTTTAGTAGAGAGAGGGTTACACTATTTTGGCCAAGATGGTCTCCAACTCCTGACCTCAGATGATCTGCCCACCTCGACCTCCCAAAGTGCTGGGATTACAGGTGTGAGCCACCACACCCGGCC	5232	4012	2.112	0.187	3.769	0.000164	0.6996	1	581	2.07	0.188	1.695	0.09013	0.9908	1	.	.	.	.	.	.	.	639	2.086	0.184	2.328	0.01992	0.9994	1
chr4:189735173-189736394	.	basophil_ncnc_bld	Basophil concentration in blood	3011	1.834	0.152	4.678	2.895e-06	0.3439	1	.	.	.	.	105,35,70	TTCCTCACCACACTCCAAGCTCCTCTCCTTGCCTGTTCCTCACCACACTCCAAGCTTCTCTCCATGCCTGTTCCTCACCACACTCCAAGCTTCTCTCCTGCCTG,TTCCTCACCACACTCCAAGCTCTTCTCCTTGCCTG,TTCCTCACCACACTCCAAGCTTTCTCCTTGCCTGTTCCTCACCACACTCCAAGCTTCTCTCCATGCCTG	3011	2840	1.834	0.153	4.626	3.727e-06	0.2957	1	171	1.836	0.143	0.778	0.4367	0.9958	1	.	.	.	.	.	.	.	.	.	.	.	.	.	.
chr15:43862309-43862678	WDR76_intron	il18	IL18 concentration in blood	855	2.006	1.176	-4.675	2.934e-06	0.3439	1	.	.	.	.	191	TTTTTTGTTTTTTTAATTTTTTTTTAAAGACAGAGTCTCACTCTGTAGCCCAGGCTGGAGTGCAGTCGCAGATCTCGGCTCACTACAGCCTCCACCTCCTGGGTGCAAGCAATTCTCCTGCCTCAGCCTCCCAAGAAGCTGGGACTACAGGCGCCTGCCACCATGCCCGGCGAATTTCTGTTTTTTTTTTTG	855	855	2.006	1.176	-4.675	2.934e-06	0.2636	1	.	.	.	.	.	.	.	.	.	.	.	.	.	.	.	.	.	.	.	.	.
chr9:133419738-133420048	ADAMTS13_intron,REXO4_promoter	cd40l1:phv00085021.v2.p3	cd40 ligand (pg/ml)	694	2.099	0.264	-4.669	3.031e-06	0.3457	1	.	.	.	.	166	TTTTTTTTTGTTTGTTTTGAGACGAAGTCTTGCTCTGCTGCCCAGGCTGGAGTGCAATGGCGCAATATCGGCTCACCACAACCTCCACCTCCCGGGTTCAAGCGATTCTCCTGCCTCAGCCTCCCGAGTAGCTGGAACTACAGGTGCACGCCACCATGCCCAGCTAA	694	322	2.093	0.279	-4.978	6.409e-07	0.1508	1	134	2.104	0.26	-0.392	0.6948	0.9982	1	77	2.089	0.25	0.668	0.5042	0.997	1	161	2.111	0.246	-2.757	0.005841	0.9994	1
chr4:37707893-37708679	.	neutrophil_ncnc_bld	Neutrophil concentration in blood	5053	1.916	0.294	-4.671	2.992e-06	0.3457	1	.	.	.	.	16,26,28	ACACACATATATGTACAGATACATAT,ATGTACAGATACATATATACACACATAT,TATATGTACAGATATG	5053	3922	1.914	0.316	-4.88	1.064e-06	0.194	1	689	1.911	0.204	0.02	0.984	0.9999	1	.	.	.	.	.	.	.	442	1.946	0.197	-1.284	0.199	0.9994	1
chr11:30228308-30228643	.	mcv_entvol_rbc	Mean corpuscular volume in blood	6595	1.833	0.227	4.67	3.016e-06	0.3457	1	.	.	.	.	33,66,97	ACCACACTTCCCTACCCACCAGCATCTACACTCACCACCTCTCCACCCACCACCATCTGCACCCACACCCCTCCCACCCACCAGCATCTGCACCC,ACCACACTTCCCTACCCACCAGCATCTACACTCACCACCTCTCCACCCACCACCATCTGCACCCACCACCCCTCCCAACCTACAAGCATCTGCACCC,ACCCACCAGCATCTGCACCCACCACACCTCCCC,ATCTATACCAACCACCCTCCTCAACCCACCAGCATCTGCACCCACCACACCCCCCACCCACCATT	6595	5224	1.828	0.228	4.426	9.617e-06	0.4176	1	732	1.828	0.212	2.098	0.03593	0.9905	1	.	.	.	.	.	.	.	639	1.877	0.232	0.103	0.9179	0.9997	1
chr17:67026051-67026780	CACNG4_intron	neutrophil_ncnc_bld	Neutrophil concentration in blood	5064	2.099	0.302	-4.662	3.131e-06	0.3521	1	.	.	.	.	26,54,64	GTGTGGTGTGTGTGTGTATTTGAGGACTGTGGTGTGTGTGTGTGTGTGAGGA,TGTGGTGTGTGTGTGTGTTTGAGGAC,TTGAGGACTGTGGTGTGTTTGTGTGTGTGAGGACTATGGATGTGTGCTGAGGAGTGTGTG	5064	3933	2.102	0.313	-5.528	3.236e-08	0.02081	0.3954	690	2.053	0.256	0.972	0.3309	0.9945	1	.	.	.	.	.	.	.	441	2.143	0.255	-0.505	0.6133	0.9994	1
chr10:376230-376355	DIP2C_intron	FOLICR:phv00125928.v2.p2	folicr: folate - ng/ml [visit 1]	807	2.26	0.349	4.661	3.142e-06	0.3521	1	.	.	.	.	44	GGACCCAGGCCCACCTCGGCCCCCGACGGAGCCGGCAGGGAGAA	807	.	.	.	.	.	.	.	807	2.26	0.349	4.661	3.142e-06	0.5589	1	.	.	.	.	.	.	.	.	.	.	.	.	.	.
chr10:6127449-6127721	.	il2sr1:phv00085023.v3.p3	interleukin-2 (pg/ml)	1831	1.503	0.564	4.659	3.182e-06	0.3525	1	.	.	.	Yes	44	AGGGCCAGCCTCCAGGAGACAGAAGAGGAGGTGGGCAGGTCACC	1831	487	1.381	0.575	4.978	6.419e-07	0.1508	1	396	1.523	0.569	0.019	0.9852	0.9999	1	522	1.704	0.534	1.092	0.2748	0.9959	1	426	1.376	0.509	3.109	0.001877	0.9994	1
chr12:124364852-124365120	NCOR2_intron	tnfa	TNF-alpha concentration in blood	2770	1.986	0.234	4.657	3.201e-06	0.3525	1	.	.	.	.	30,90	GCCCGGCCTGCGTTTGGGGGTATGGAGGCAGCCCAGCCTGAGTTTGGGGGTATTGGAGGCAGCCTGGACCGCGTTTGCAGGTATGGAGATG,GCCTGCATTTGGGGGTATGGAGGCAGCCCG	1385	1196	1.986	0.22	3.983	6.816e-05	0.6178	1	492	1.968	0.241	2.031	0.04224	0.9905	1	406	1.97	0.237	1.065	0.2869	0.9959	1	676	2.01	0.248	1.572	0.1158	0.9994	1
chr4:15524165-15524749	CC2D2A_intron	il18	IL18 concentration in blood	854	2.138	0.654	-4.638	3.515e-06	0.3596	1	.	.	.	.	320	CTCTGCTGCCCAGGCTGGAGTGCAGTAGCGCAATCTCGGCTCACTGCAACCTCCGCCTCCCGGGTTCAAGCAATTCTCTGCCTCAACCTCCCAAGTAGCTGGGACTACAGGCACCCGCCACCAAACCCGGCTAACTTTTGTATTTTCAGTAGAGACGGGATTTCACCATCTTAGCCAGGATGGTCTCGAATTCCTGACCTCGTGATCCACCCGCCTTGGCCTCCCAAAGGGCTGGGATTACAGGCATGAGCCACCGCACCCGGCCTTCTGTAAAATTTTTAATTTTTTTTTTTTTTTTTTTTTGAGATGGAGTCTCA	854	854	2.138	0.654	-4.638	3.515e-06	0.2902	1	.	.	.	.	.	.	.	.	.	.	.	.	.	.	.	.	.	.	.	.	.
chr9:137348483-137348823	EXD3_intron	i18_2_c_t_e1:phv00085093.v2.p3	18:2 c/t linoleic acid	1843	1.846	0.32	-4.638	3.515e-06	0.3596	1	.	.	.	.	35	AGAGAGGGGTGGGGATCACGGGGAGGGGGCTAGAT	1843	489	1.837	0.318	-3.133	0.001728	0.8364	1	398	1.844	0.278	-3.504	0.0004581	0.9902	1	524	1.802	0.28	-1.685	0.09208	0.9957	1	432	1.912	0.387	-1.028	0.3041	0.9994	1
chr16:9405610-9405903	LINC02177_5utr	neutrophil_ncnc_bld	Neutrophil concentration in blood	5056	2.056	0.26	-4.638	3.519e-06	0.3596	1	.	.	.	.	20,46,80,90	ACACAACATACTCATGCATATGCGTATACATGCACAGTTACACATAC,ACACATAGACATGCACATGA,ATGCACACATAGACATGCACATGAACACACAGACATACACATGCATATGCGTATACATGCAGTTACACATACACACAC,CACACATATATGCACACATAGACATGCACATGAACACACATACTCATGCATATGCGTATACATGCACAGTTACACATACACACAAA	5056	3926	2.057	0.263	-4.699	2.609e-06	0.2554	1	688	2.044	0.248	-0.956	0.3392	0.9946	1	.	.	.	.	.	.	.	442	2.063	0.25	-0.488	0.6256	0.9995	1
chr14:22355658-22355834	.	GENHEL:phv00079091.v6.p3	in general, health is	9811	1.507	0.331	-4.643	3.441e-06	0.3596	1	.	AE000661.36	.	.	34,37,69	TATATATGTGTATATATATACACATATATGAGTG,TGTATATATATAGTGTATATATATACACACATATG,TGTGTGTATATATAGTGTATATATATAGTGTATATATATATATATAGTGTATATATATACACACATA	9811	8016	1.508	0.321	-4.248	2.156e-05	0.5334	1	1199	1.492	0.385	-2.72	0.006534	0.9902	1	170	1.558	0.365	0.708	0.4789	0.9968	1	426	1.527	0.33	0.263	0.7923	0.9996	1
chr11:103494650-103494802	.	pap1:phv00085012.v2.p3	plasmin-antiplasmin complex (pap) (nm)	4038	2.058	0.271	-4.643	3.431e-06	0.3596	1	DCUN1D5	.	.	.	79	TACAGAAGGGCTGGGCTCCCTGCTAAACTCCACCCTCAAGCCAGGAAACTTGGCCCTAACTGAAAACAACTGACCCTGA	4038	1629	2.064	0.278	-3.74	0.0001837	0.7083	1	952	2.056	0.27	-1.364	0.1727	0.9921	1	547	2.06	0.263	-2.415	0.01572	0.9957	1	910	2.048	0.264	-1.509	0.1313	0.9994	1
chr5:33014-33285	.	wbc_ncnc_bld	White blood cell concentration in blood	19793	2.025	0.259	-4.649	3.336e-06	0.3596	1	.	.	.	.	135	CTCTTCCCAATATGCTTTGAACCGACCCTCTGTGCCTGCCTCACCATCTCCTCTCCTTACCTAGACACTTGAGAACCCTAACACAAACCCTTCTAGGAGTCTGTGGTGTGGCTCAGCTGCCTCTGTAGGCATCT	19793	15814	2.025	0.26	-4.064	4.823e-05	0.6032	1	2619	2.033	0.258	-2.376	0.01748	0.9902	1	181	1.99	0.252	-0.983	0.3254	0.9961	1	1179	2.013	0.255	-0.237	0.8128	0.9996	1
chr2:34815820-34817677	.	ENERFAT_mean	['ENERFAT:phv00079217.v6.p3 | energy/fatigue', 'ENERFAT:phv00079068.v6.p3 | energy/fatigue']	10585	2.008	0.229	4.643	3.434e-06	0.3596	1	.	.	.	.	27,29,31,33,37,58	ACACACACACACAGTGTGTATGTAGACACAC,ACACACACACAGTGTGTATGTAGACACAC,ACACACACGGTGTGTATATATATACACATATAC,ACACATACACACGATGTGTGTCTATATACACATACACACACACGCAGTGTGTCTATAT,ATACACACACACGATGTGTGTCTATATACACATACACACACACGATGTGTGTCTAT,ATATATACACACACACAATGTGTATAT,ATATATACACACACCGATGTGTGTATATATACAC,ATGTGTATATATATATACACATATATACACACACACA	10585	8594	2.004	0.228	4.83	1.368e-06	0.199	1	1340	2.028	0.241	0.819	0.413	0.9954	1	188	2.034	0.215	0.228	0.8196	0.9992	1	463	2.017	0.228	-0.146	0.8843	0.9996	1
chr4:71887017-71887153	.	ddimer1_mean	['ddimer1:phv00085017.v2.p3 | d-dimer (ug/ml)', 'ddimer4:phv00086829.v2.p3 | d-dimer (ug/ml)']	4104	1.502	0.305	-4.642	3.444e-06	0.3596	1	.	.	.	.	45	ATATACACACACATATATACACACACTATATATATGTGTATATAT	4104	1678	1.479	0.294	-0.674	0.5004	0.9894	1	950	1.496	0.294	-3.457	0.0005461	0.9902	1	564	1.612	0.344	-4.22	2.446e-05	0.8496	1	912	1.484	0.297	-2.087	0.03686	0.9994	1
chr11:134164541-134168010	NCAPD3_cds,NCAPD3_intron	wbc_ncnc_bld	White blood cell concentration in blood	20445	2.199	0.097	4.644	3.413e-06	0.3596	1	.	.	.	Yes	34,64	ACACTCACTTGTGAGATGAGCTTGGGGGAGCTGC,CACTAGTGAGATGAGCTTGGGGGAGCTGCACACTCACTTGTGAGATGAGCTTGGGGGAGGCGCA	20445	16346	2.204	0.097	4.973	6.58e-07	0.1517	1	2705	2.162	0.092	0.767	0.4432	0.9959	1	187	2.203	0.088	-2.094	0.03623	0.9957	1	1207	2.208	0.087	0.488	0.6253	0.9995	1
chr2:236239424-236239583	ASB18_intron	CHMA11:phv00203869.v1.p1	magnesium (meq/l). q11 [clinical chemistry lab, exam 1]	3278	1.782	0.362	-4.615	3.926e-06	0.3687	1	ASB18	.	.	Yes	79	TCAGGAAGCCGGAATCAGCTTTCTGTAACTCCCGCCCTCTGGTCCCAGTTCTGCCACCAGGAGGGACATGAATTAAGGC	3278	3109	1.779	0.363	-4.352	1.348e-05	0.45	1	169	1.829	0.357	-1.66	0.09697	0.9908	1	.	.	.	.	.	.	.	.	.	.	.	.	.	.
chr19:50889462-50889690	KLKP1_intron	pselectin	P-selectin concentration in blood	1138	2.093	0.261	-4.616	3.917e-06	0.3687	1	.	.	.	.	116	GCCAAGAAAGTTCAACTTCAGCTTGGCTTACACTAGCCCCAAAAAAGTTCAACTCAGCCTTGGTCCCTCTTCTGTCATGTGGCTGTGCCCAGCTGGGGCCCCTCCTAACTCCAAGG	1138	1138	2.093	0.261	-4.616	3.917e-06	0.2978	1	.	.	.	.	.	.	.	.	.	.	.	.	.	.	.	.	.	.	.	.	.
chr16:86212626-86213359	.	vitaminD3epimer:phv00401708.v1.p2	ep-25(oh) vitamin d3 (ng/ml) [visit 1]	1351	2.1	0.182	4.627	3.71e-06	0.3687	1	.	.	.	.	29	GCTCCTTCCTCCACACCACACAGACCGTG	1351	.	.	.	.	.	.	.	1351	2.1	0.182	4.627	3.71e-06	0.6068	1	.	.	.	.	.	.	.	.	.	.	.	.	.	.
chr12:123274991-123275273	.	FULLPEP:phv00079118.v6.p3	did you feel full of pep	9774	1.701	0.29	-4.626	3.721e-06	0.3687	1	.	.	.	.	16	GGCTGAGGTGCTGAGG	9774	7992	1.695	0.284	-4.269	1.961e-05	0.522	1	1198	1.732	0.323	-1.612	0.1071	0.9909	1	163	1.762	0.31	-0.899	0.3689	0.9963	1	421	1.702	0.301	-0.412	0.6802	0.9995	1
chr14:21540528-21540848	.	COREBCAR:phv00077379.v6.p3	core beta-carotene (ug/ml)	2838	1.679	0.27	4.624	3.771e-06	0.3687	1	.	.	.	.	134	GCAGTGGCGCACACCTGTAGTCCCAGCACTTTGGGAGGCTGAGGCGGGCGAATCACGAGGTCAGGAGATCGAGACCAGCCCAGCCAACAAGGTGAAACCCCATCTCTACTAAAAATACAAAAAATTAGCCAGGG,GGCCGGGTGCAGTGGCTCACACCTGTAATCCTAGCACTGTGGGAGGCCAAGGCGGGCGAATCACGAGGTCAGGAGATCGAGACCAGCCCAGCCAACAAGGTGAAACCCCATCTCTACTAAAAATACAAAAAATT	2838	1953	1.676	0.27	4.836	1.327e-06	0.199	1	595	1.687	0.272	0.984	0.3252	0.9945	1	105	1.672	0.256	0.124	0.9017	0.9996	1	185	1.689	0.27	0.54	0.5892	0.9994	1
chr17:27167424-27176654	.	wbc_ncnc_bld	White blood cell concentration in blood	20354	2.049	0.195	4.621	3.825e-06	0.3687	1	.	.	.	.	1.01161e+23	AAAATGCTTTGCAATGTGTGGATTCATCTCACAAGTTTAAACTTTGTTTTGATTCAGCAGGTTGGAAACACTCTTTTTGTAGAATCTACAAGGGACATTTCAGAGCCCATTGAGGCCTATAGTGAAAAACTGAATATTCCATGATAAAAACTAAACAAGCTATCTGTG,AAAATGCTTTGCAATGTGTGGATTCATCTCACAGAGTTAAACCTTTGTTTTGATTCAGCAGGTTGGAAACACTTTTTTGTAGAATCTACAAGGGAAATTTCAGAGCCCATTGAGGCCTATAGTGAAAAATCTGAATATCCTGCAATAAAAACTAGAAAAAAGCTATCTGTGAAAATGCTTTGTGATGTGTGGATTCATCTCACAAAGTTAAACTTTGTTTTGATTCAGCAGGTTGGAAACACTTTTTTTGTAGAATCTACAAGGGACATTTCGGAGCCCATTGAGGCCTATAGTGAAAAACTGAATATTCCATGATAAAAACTAAACAAGCTATCTGTG,AGCCCATTGAGGCCTATAGTGAAAAACTGAATATCCCATGATAAAACTAGAAACAAGCTATTTGTGAAAATGCTTTGTGATGTGTGGGTTCATCTCACAGAGTTAAACCATTGTTTTGATTCACCAGGTAGAAGACACTTAACTGGTAATACTAGAGAACATTTCAC,CAAATATCCCGCAATAAAAACTAAAAGCAAGCTATACATAAAAATGCTTTGTGATGTGTGGATTTATCTCACAGAGTTAAACCTTTCTTGTCATTCAGCAG,CAGGTTGGAAACACTTTTTTGTAGAATCTAGAAGGGACATTTTAGAGCCCATTGAGGCCTATAGTGAAAAACTGAATATCCCACAATAAAAACTAGAAACAAGCTATCTGTGAAAATGCTTTGCAATGTGTGGATTCATCTCACAAATTAAACCTTTGTTTTGATTCAG,GAGACATTTTGGAGCCCAATGAGGCCAATAGTGAAAAACTGAATATCCCATGATAAAAACCAGAAACAAACTATCTGTGAAAATGCCTTGCAACATGTGGATTCGTCTCACAGAGTTAAACCTGTGTTTTGATTCAGCAGGTTGAAAAAACTCTCTTTACAGAATCTACAAAGGGACATTTCAAAGCCTACTGAGGCCTACACTGAAAAACAGAATATGCCATGATAAAAACTACAAAGAAGCTACCTGTGAAAATGCTTTGTGAGGTGTGGATTCATCTCACAGAGTTAACCCTTTGTTTTGATTCAGCAGGTAGGAAACTCTTTTTCTAAGATCTACTCT,GAGACATTTTGGAGCCCATTGAGGCCAATAGTGAAAAATTAAATATCTCATGATAAAAACTAAAAACAAGCTATCTGTGAAAATGCTTTGTGATGTGTACAATCAGCTCACAGAGTTAAACCTATGATTTACATACCACAGTTTACAAACACTCTTTTAGTAGAAAGTAAAGGAAGACAATTAAGATCCCATCAAGGCCTATAGTGAAAAACCAAATATCCAGCAATAAAAACTAGAAACAAGCTATCTGTAAAAATGCTTTGCAATGTGCAGATTCATATCACAGAGTTAAACCTTTATTTTGATTCAACAAAAAAGAAACAGTTTTTCTACAATCTACAAA,TAAAAACTAGAAACAAGCTATCTGTGAAAATGCTTTGTGATGTGTGGATTCATCTCACAAGTTAAACCTTTGTTTTGATTCAGCAGGTTGGAAACACTCTTTTAATAAAATCTATGAAGGAAAACTGAAGAGCCCAGAGAAACATCTGAATAAAACTGA,TAAAAATGCTTTGCAATGTGTGGATTCATCTCAAAGAGTTAAACCTCTCTTGTCATTCAGCAGGTTGGAAACACTCTTTTTCTACAATCTACAAAGCAACATTTCAGACCAAATTCAGGCCTATACTGAAAAATCAAATATCCCACAATAAAAACTAGAAGAAAGCTATCCATGAAAATGCTTCGCAATGTGTGAATCCATCTCACAAAGTTAAACCTTTGTGTTCATTCAGCAGCAAATGTCCTGCAATAAAAACTACAAAGAAGCTATGAC,TGAAAATGCTTTGCAATATGTGGATTCATCTCACAGAGTTAAACCTTTGTTTTGATTCAGCAGGTAGGAAACTCTTTTTCTAGGAATCTACAATGAGACATTTCTGAGCCCATTGAGGCCTATAGTGAAAAACTGAATATCCCACTATAAAAACCAGAAACAAGCTATT	20354	16282	2.045	0.209	3.373	0.0007435	0.796	1	2686	2.067	0.127	2.788	0.005303	0.9902	1	187	2.058	0.116	2.029	0.04243	0.9957	1	1199	2.052	0.117	1.634	0.1023	0.9994	1
chr11:97952598-97953006	.	APBSIU21:phv00204649.v1.p1	visit 2, apolipoprotein b in mg/l [cohort, exam 2]	3045	0.705	0.11	4.62	3.846e-06	0.3687	1	.	.	.	.	136	TAAAGCATTATTTCTCTATTTAAGTATTTAAAAAAAAAAAGTAAGACAATGAGTAGATCAATTAAACCTAGCCAGTTCAGATAAGTTTTCATAAAACTTCATATATTGGTATTTGTAGGTACAAACAGAGAATTCA	3045	2901	0.705	0.11	4.752	2.014e-06	0.2256	1	144	0.698	0.116	-0.086	0.9313	0.9996	1	.	.	.	.	.	.	.	.	.	.	.	.	.	.
chr12:34281169-34286036	.	wbc_ncnc_bld	White blood cell concentration in blood	20417	2.096	0.145	4.615	3.925e-06	0.3687	1	.	.	.	.	105172343857	AAATATCCCTTTACAGATTCTACAAAAAGAGTGTTTCCAAACTGCTGAATCAAAAGTAAAGTTTAACTCTGTGAGCTGCTGTACAATCATAAAGCAGTTTCTCAGATAGCTTCTTTCTAGTTTTTATCTGGGATATTCAGTTTTCACTAAAGGCCTCAGTGGGCTCTGAAATGTCTCTTCACAGATTCTACAAAAAGAGTGTTTGAAACTACTGAATCAAAAGAAAGGATTAACTCTGTGAGGTGAATCCACACATCACAAAGCAGTTTCACAGATAGCTTCTTTCTAAGTTTTCTGGTGAGATATTTGATATTTTACTATAGGTCTCAGTGAGGTATGAAATGTCACTTCGTGGATTCCACAAAAAAGTGTTTCTAACCTGCTGAATCAAAAGATAGGTTTAACTTTGTCAGCTGAATCCACACCTCACAAAGCAGATTCACAGATAGCATACTTTCTGTTTTTATGGCTGGATATTCAGTATTTTACTCTAGGTCTCAGTGGACTGGAAAAGTTCTTTGCAGATTCTACAAAAATAATGTTTCCAACCTGCCTAATCAAAAGAAAGGTTTCATTCTGTGAGATGAATCCACACTTACAAAGCAGTTTCTCATATAGCTTCTTTCTAGTTTTTATCAAGGGATATTCAGTTTTTCACTATAGGCCTCAGTGGGCTTTGAAATGTTCTTCACAGATTCTACAAAAAGATGTTTCCAACTGCTGAATAAAAAGAAGGTTCAACTCTGTGAGCTGAATGCACCAACACAAAGCAGTTTCACAGATAGATTTTTCTAGTTTTTATTACAGGATATTTGGTTTTTCACTGTAGGCCTCACTGCGCTCC,AATCAAAAGAAACGATTAACTCTGTGAGCTGAATCCACACATCACAAAGCAATTTCAGAGATAGCTTCTTTCTAGTTTTTATCATAGGATATTTCTAAACTGCTC,ACACATCACAAAGCAGTTTCACAGATAGCTTTTTTCTAGTTTTTATCATGGATATTCAGTTTTCACTATAGGCCTCAGTGGGCTCTGAAATGTCCCTTTACAGATTCTACAAAAAGAGTGTTTCCAACTACTGAATCAAAAGAAAGGTTCAACTCTGTGAGCTGAATGCACCAACACAAAGCAGTTTCACAGATAGCTTCTTTCTAGTTTTTATCACGGGATATTCAGTTTTTCACTATAGGCCTCAATACACTCTGAAATTTCCCTTTTTGATTCTACAAAAAGAATGTTTCCAAACTGCTGAATCAAAAGAAAGGTTTAATTCTGTGAGCTGAATGT,AGATTCTACAAAAAGAGTGTTTCCAACCTGCTGAATCAAAAGAAAGGTTTAACTCTGTGAGCTGAATCCACACATCACAAAGCAGTTTCACAGATAGCTTCTTTCTAGTTTTTATCGTGGGATATTCAGTTTTTCACTATAGGCCTCAGTGGGCTCTGAAATGTCCCTTCAC,TTTCCAAACTGCTCAATCAAAAGAAACTTTAACTCTGTGAGCTGAATCCACACATCACAAAGCAGTTTCACAGATAGATTCTTTCTAGTTTTTATAATGGGATATTCAGTTTTTCACTGTAGGCCTCAGTGCACTCCAAAATGTCCACTCGCACATTCTACAAAAAGAGAC	20417	16324	2.095	0.15	3.844	0.000121	0.6798	1	2700	2.103	0.127	1.707	0.08777	0.9908	1	188	2.11	0.113	1.925	0.05425	0.9957	1	1205	2.083	0.107	1.533	0.1253	0.9994	1
chr7:56039509-56040109	PSPH_intron	il18	IL18 concentration in blood	847	2.39	1.37	-4.62	3.831e-06	0.3687	1	.	.	.	.	323	GCTCACACCTGTAATCCCAGCACTTTGGGAGGCCAAGGCAGGCAGATCACGAGGTCAGGAGATCGAGACCATCCTCGCCAACATGGTGAAACCCCATATCTACTAAAATACAAAAAATTAGCTGGGCATGGTAGCACGCGCCTGTAGTCCCACCTACTTGGGAGGCTGAAGCAGGGAAATCGCGTGAACCCAGGAAGCAGAGCTTGCAGTAAGCCGAGATCGCACCACTGCACTCCACCCTGGTGACAGAGAAAGACTCTCTCAAAAAAAAAAAAAAAAAAATTAAAAAAAAAAAAACAATATATGGCTGGGCGCAGTA	847	847	2.39	1.37	-4.62	3.831e-06	0.2978	1	.	.	.	.	.	.	.	.	.	.	.	.	.	.	.	.	.	.	.	.	.
chr16:89898265-89898503	TCF25_intron	ddimer1_mean	['ddimer1:phv00085017.v2.p3 | d-dimer (ug/ml)', 'ddimer4:phv00086829.v2.p3 | d-dimer (ug/ml)']	4099	2.35	0.593	4.618	3.866e-06	0.3687	1	.	MC1R,FANCA,DBNDD1,SPIRE2,RNU6-355P,SPATA2L,TCF25	Yes	Yes	21,40	GGGGTGGAGCGGGTGCTGACCGGGGCGCTGAGCAGTGTGT,TGGGGTGGAGCGGGTGTGAC	4099	1677	2.31	0.582	2.995	0.002744	0.8602	1	950	2.356	0.519	1.235	0.2169	0.9929	1	561	2.673	0.757	1.524	0.1275	0.9957	1	911	2.219	0.494	3.276	0.001053	0.9994	1
chr12:125493769-125495380	TMEM132B_intron	basophil_ncnc_bld	Basophil concentration in blood	3013	2.028	0.131	4.621	3.814e-06	0.3687	1	.	.	.	.	34	CCCTCCTCCCCCTCCTCCCTGGAAATGGCCGCGT	3013	2842	2.03	0.131	4.509	6.525e-06	0.3691	1	171	1.993	0.116	1.018	0.3088	0.9944	1	.	.	.	.	.	.	.	.	.	.	.	.	.	.
chr9:90759855-90760190	.	serum sodium (mmol/l)	['nac1:phv00175981.v1.p3 | serum concentration of sodium meq/l', 'CHMA05:phv00203863.v1.p1 | sodium (mmol/l). q5 [clinical chemistry lab, exam 1]', 'CHMB05:phv00203880.v1.p1 | sodium (mmol per l) dec pt req. q5 [clinical chemistry lab, exam 2]']	7254	1.974	0.231	-4.611	4.016e-06	0.3722	1	.	.	.	.	76	TATTACTCCCAATATCGCAGGAAGTGTACACCCATCCTGTGATATTGTTCCTAATATCCAGGAGGGGAGAGGGTGA	7254	4735	1.971	0.23	-4.334	1.466e-05	0.4701	1	1099	1.978	0.228	-1.341	0.1799	0.9921	1	551	2.02	0.24	-3.523	0.0004263	0.9957	1	869	1.957	0.235	1.109	0.2675	0.9994	1
chr2:232896520-232897146	NGEF_intron	cac_score	Coronary artery calcium score	5160	3.419	0.822	4.61	4.021e-06	0.3722	1	.	.	.	.	12,18,36,48	GGGTGAGGGTGAAGGTAGGGGTGAGGGTGGGGGTAGGGGTGAGTGAAAGTAG,GGGTGAGGGTGAGGGTAG,GGGTGAGGGTGG,GGGTGGGGGTGAGGGTAGGGGTTGGGGTGGGGGTAG	5160	2370	3.404	0.881	2.871	0.004087	0.8718	1	1300	3.333	0.803	2.758	0.00582	0.9902	1	564	3.536	0.729	1.336	0.1815	0.9957	1	926	3.506	0.721	1.979	0.04781	0.9994	1
chr11:65602238-65602816	MAP3K11_intron	stm1:phv00085044.v2.p3	soluble thrombomodulin (ng/ml)	707	2.325	0.25	4.604	4.14e-06	0.3728	1	.	.	.	.	134159	ATTAGCCGGGCATGGTGGCACATGCCTGTAATCCCAGCTACTGGGGAGGCTGAGGAGGAGAATCACTTGAACCTGGGAGGTGGAGGCTGAAGTGAGCCGAGATCGCACCACTGCACTCCAGCCTGGGCAACAGAACAACACTCCATCTAAAAAAAAAAAAA,TGGTGGCACACGCCTGTAATCCCAGCACTTTGGGAGGCTCAAGCAGGTGGATCACTTGAGGTCAGGAGTGCAGGACCAGCCTGGCCAACATGGTCAAACCTCATCTCTACTAAAATACAAAAATTAGCCGGGCA	707	331	2.32	0.249	3.049	0.002296	0.8525	1	133	2.328	0.256	1.367	0.1715	0.9921	1	76	2.327	0.242	0.632	0.5272	0.9972	1	167	2.333	0.252	3.534	0.0004091	0.9994	1
chr12:112802765-112802868	RPH3A_intron	monocyte_ncnc_bld	Monocyte concentration in blood	5445	1.976	0.273	4.604	4.144e-06	0.3728	1	.	.	.	.	20,40	CCTCTGTCCACTCCCCAGGGCCTCTGTCCACTCCCCAGGG,CCTCTGTCCATTCCCCAGGG	5445	4313	1.982	0.274	4.229	2.344e-05	0.5334	1	691	1.953	0.263	2.521	0.01171	0.9902	1	.	.	.	.	.	.	.	441	1.954	0.281	-0.204	0.8383	0.9996	1
chr21:42351934-42352413	TFF2_promoter	neutrophil_ncnc_bld	Neutrophil concentration in blood	5057	2.034	0.233	4.606	4.104e-06	0.3728	1	.	.	.	.	106,15,59	CAGGCCCCCATCCTC,CAGGCCCCCATCCTCCAGGGCCCCATCCTCCAGGCCCCGTCCTCCAGGCCCCATCCTC,CCCCATCCTCCAGGCCCTCATCCTCCAGGCCCCCATCCTCCAGGCTCCATCCTCCAGGCCCTCTTCCTCCAGGCCCTCATCCTCCAGGCCCCTGTCCTCCAGAC	5057	3926	2.048	0.235	5.03	4.916e-07	0.139	1	689	1.999	0.228	0.558	0.5771	0.9972	1	.	.	.	.	.	.	.	442	1.965	0.205	-0.106	0.9155	0.9997	1
chr12:133156027-133156288	ZNF10_cds	DIZZY:phv00079140.v6.p3	dizziness	9879	2.02	0.249	4.604	4.14e-06	0.3728	1	.	.	.	.	84	GAGAAAAACCCTATGAATGTAAAGAATGTGGAAAATCCTTCAGCTGGCTCTCTCACCTTATTAGACATCAGAAAACTCATACTG	9879	8070	2.018	0.247	4.31	1.631e-05	0.5005	1	1215	2.022	0.259	1.141	0.2539	0.9936	1	170	2.046	0.268	-1.04	0.2985	0.9959	1	424	2.038	0.251	2.147	0.03179	0.9994	1
chr10:2755026-2755469	.	neutrophil_ncnc_bld	Neutrophil concentration in blood	5051	2.137	0.286	-4.599	4.245e-06	0.3747	1	.	.	.	.	18,24,30,32	ACACATACACATAATACAGATATGCACACATAT,ATACACACATGCACACATATACATACCTAT,CACACATACACACATATACACATA,CACATATACACACATACA	5051	3928	2.149	0.296	-4.744	2.095e-06	0.2256	1	681	2.101	0.238	-0.554	0.5799	0.9973	1	.	.	.	.	.	.	.	442	2.089	0.247	-0.717	0.4732	0.9994	1
chr19:27680727-27689494	.	wbc_ncnc_bld	White blood cell concentration in blood	20444	2.035	0.157	4.599	4.254e-06	0.3747	1	.	.	.	.	171172334340523	AGTGTTTCCAATCAGTTGAATAAAAACAAAGGTTTAACACTGTGAGATGAATCCACACATCACAAAGCATTTTAACAGAGAGCTTGTTTCTAGTTTTTATAGGGCAATACTCAATTTTTCACTATAGACCTCAATGGGCTCAGAAAGTCCCTTTATAGATTTTACAAAAAGAGTATTACCAACTTGGTGAATCAAAACACAGGTTCCACTCTGTGAGATAAATCCACACATCACAAAAAATATTCACAGATTTTTTTCCTACTTTTTATCACAGGATATTACATTTTTCACTATATGGGCTCAGTGATGTCCCTTCTCAATTATACAAAATTG,ATTTTCACAGATAGCTTGTTTCTAGTTTTTATCGTGGGATATTTGGTTTTTCACTAAAGGCTCAATGGGCTCAGAAATGTCTTTTCGTAGATTCTACAAAAAGAGTGTTTCCAACCTGTTGAATCAAAACAAAGGTTTAACTCTGTGAGATGAATCCACACATCACAAAGC,TCAGAAATGTTCCTTTGTAGATTCTACAAAAAGCCTGTTTCAAACTGATGAATCAAAAGAAAAGTTTAACTCTGTGAGATAAATCCACACATTGCAAAGCATGTTAACAGATGCTTCTTTCTATTTTTTATCACAGGATATTCAGTTTATCACTATAGACCTCAATGGGCTCAAAAATGTCACTTCATAGATTCTACAAAATAAGTGTTTCCAATCTGTTATATCAAAACACAAGTTTGATTTGATGAGATGAATCCACAAATAGCAAAGCATTTTCATAGAAAACTTCTTTCTAGTTTATATCGCAGGATTTTTTTAATACAGGCCTCAATGGGCTCAGAAACATCCCTTTGTAGATTCTACAAAAAAGTGTTTCCAACCTGTTGAATCAAAACAAAGCTTTAACACTGTAAGATGAATCCACACATCACAAATAGCTCAGATCACATCACAGATAGCTTGTTTCTAGTTTTTATTGCAGAATATTTGTTATTTTACTATAGGCCTCAACAGGC,TTCCAACATGTTGAATCAAAACAATGGTTTAACTTTGTGAGATAAATCCACACATCACAAAGCATTTTCACAGATAGCTTGTTTCTAATTTTTACCACAGAATAATTGATTTTTCACAATAGGCCTCAATGGGCTCAGAAATGTACCTCTGTAGATTCTACAAAAAGTGTTTCCAACCTGGTGAATCAAAACACAGGTGCCATTCAGTGAGATGAATCCACACATCACAAAACATTTCCACACACAGCTTGTCTCTAGTTTCTATTGTAGGATATTAGTTTCTTACTATACGTCTCAAAAAGCTAAGAAATTTCTATTTATAGATTCTAAAAAAGAGTGT,TTTTTTACTAAAGACATCAACGGGCTCAGAAATATCCATAACTAGATACTACAAAAAGAGTGATTTCAACCTGTTGAAACAAAACAAAGGTTAACGTCTGTGAGATGAAACCACACATCACAAAGCATTTTCACAGAAACCCTGTTTCTAGTTTTTATCATGGGATATTCCG	20444	16352	2.032	0.167	3.334	0.0008568	0.8053	1	2703	2.053	0.118	2.63	0.008536	0.9902	1	188	2.037	0.08	1.551	0.1208	0.9957	1	1201	2.036	0.095	2.112	0.03467	0.9994	1
chr16:89232756-89233822	ZNF778_3utr,ZNF778_5utr	tnfr2	TNF receptor 2 concentration in blood	1117	2.352	0.242	4.599	4.244e-06	0.3747	1	.	.	.	.	23,46,69	GCACTGCGTATGCAACTCAACTCGCACTGCGTATGCAACTCAACTC,GCACTGCGTATGCAACTCAACTCGCACTGCGTATGCAACTCAACTCGCACTGCGTATGCAACTCAGCTC,TATGCAACTCAACTCACACCGCG	1117	1117	2.352	0.242	4.599	4.244e-06	0.3068	1	.	.	.	.	.	.	.	.	.	.	.	.	.	.	.	.	.	.	.	.	.
chr19:10818188-10818304	DNM2_intron,MIR199A1_promoter	height_baseline	Standing body height	32190	1.934	0.384	-4.593	4.36e-06	0.3763	1	.	.	.	.	38	CTCCCTCCATGGCCACCGGGCCCCTCTCCTATGCTCTG	32190	23476	1.933	0.38	-4.019	5.836e-05	0.6097	1	6280	1.931	0.393	-1.608	0.1077	0.9909	1	749	1.927	0.461	1.6	0.1097	0.9957	1	1685	1.959	0.373	-3.036	0.002401	0.9994	1
chr3:159828365-159828471	IQCJ-SCHIP1_intron,SCHIP1_intron	HEARTRAC:phv00079144.v6.p3	heart racing or skipping beats	9877	2.257	0.473	4.596	4.309e-06	0.3763	1	.	.	.	.	10,22	TATATATACGTATATATATACG,TATATATATACG	9877	8070	2.232	0.458	4.843	1.281e-06	0.199	1	1214	2.405	0.519	0.553	0.5806	0.9973	1	171	2.353	0.529	0.964	0.3353	0.9962	1	422	2.265	0.504	-0.493	0.6219	0.9995	1
chr13:56933760-56933944	.	mpo	MPO concentration in blood	596	0.987	0.34	-4.594	4.338e-06	0.3763	1	.	.	.	.	12,29	ATAGTATAGTATATATATATATATAGT,TAGTATAGTATA	596	596	0.987	0.34	-4.594	4.338e-06	0.31	1	.	.	.	.	.	.	.	.	.	.	.	.	.	.	.	.	.	.	.	.	.
chr2:232896520-232897146	NGEF_intron	bp_diastolic	Diastolic blood pressure	32276	3.003	0.763	-4.588	4.471e-06	0.3812	1	.	.	.	.	12,18,36,48	GGGTGAGGGTGAAGGTAGGGGTGAGGGTGGGGGTAGGGGTGAGTGAAAGTAG,GGGTGAGGGTGAGGGTAG,GGGTGAGGGTGG,GGGTGGGGGTGAGGGTAGGGGTTGGGGTGGGGGTAG	32276	23525	2.961	0.751	-3.976	7.022e-05	0.6211	1	6303	3.035	0.775	-2.039	0.04149	0.9905	1	752	3.438	0.737	-1.532	0.1254	0.9957	1	1696	3.268	0.762	-0.259	0.7958	0.9996	1
chr19:1142018-1142282	SBNO2_intron	basophil_ncnc_bld	Basophil concentration in blood	3007	11.175	1.545	4.588	4.476e-06	0.3812	1	.	.	.	.	30,63,96	CATGATCAACCCTCCCTCAATGACCTCCCT,CATGATCAACCCTCCCTCAATGACCTCCCTCACGATCAACCCTCCCCTCAATGACCTCCCTCCCCATGATCAACCCTCACTCAATGACCTCCCT,GATCAACCCTCACTCAATGACCTCCCTCACGATCAACCCTCCCCTCAATGACCTCCCTCCCCAC	3007	2836	11.255	1.505	4.46	8.203e-06	0.401	1	171	9.848	1.594	1.077	0.2815	0.9941	1	.	.	.	.	.	.	.	.	.	.	.	.	.	.
chr7:142575326-142575627	TCAF2_intron	neutrophil_ncnc_bld	Neutrophil concentration in blood	5053	1.903	0.239	-4.587	4.506e-06	0.3812	1	.	.	.	.	116,39,76	GCCTCTGCCCGGCCGACACCCCGTCTGGGAAGTGAGGAGCGTCTCTGCCTGGCCGCCCATCCTCTGAGATGTGAGAAGCCCCTCTGCCCCGCCGCCCAGTCTGGGAAGTGAGGAGC,GCCTCTGCCCGGCCGCCACCCCGTCTGGGAAGTGAGGAGC,GTCTGGGAAGTGAGGAGCGCCTCTGCCCGGCCGCCCATCCTCTGGGATGTGAGGAGCGCCTCTGCCGGCCGCCCA	5053	3928	1.919	0.237	-3.785	0.0001536	0.6928	1	685	1.847	0.237	-4.031	5.551e-05	0.9902	1	.	.	.	.	.	.	.	440	1.842	0.238	0.796	0.4259	0.9994	1
chr18:80254028-80254164	.	wbc_ncnc_bld	White blood cell concentration in blood	19979	2.057	0.317	-4.581	4.633e-06	0.3858	1	.	.	.	.	20,37,57	ATGGGTGTGGCCTCCCTGTGGGTGTGGCCTGTCCACTGTGGGCGTGGCCTCTCCTCT,TGGGTGTGGCCTCCTCTGTGGGTGTGGCCTTCCCTG,TGGGTGTGGCCTCTCCACTG	19979	15952	2.063	0.318	-3.577	0.000347	0.765	1	2652	2.033	0.314	-2.577	0.009972	0.9902	1	180	1.982	0.305	-0.57	0.569	0.9975	1	1195	2.045	0.3	-1.6	0.1096	0.9994	1
chr9:14964050-14964315	.	rsstn3:phv00160536.v1.p3	resistin (pg/ml)	1386	1.863	0.24	-4.58	4.645e-06	0.3858	1	.	.	.	.	141	TGGGAGTAATATCATCCTCTCCCCCCCCAGATATTAGACAAATATCACAGAGGGGTGTACACCTCTTGCGATATTAGGATTAATAGCACCCCCTCCCCACCTGGATATTAGAACAACTATCACTGGGTGTATACTCCCGATGC	1386	599	1.858	0.239	-4.386	1.154e-05	0.4401	1	247	1.866	0.239	-2.232	0.02563	0.9902	1	202	1.851	0.225	0.418	0.6757	0.9983	1	338	1.877	0.25	-1.852	0.06409	0.9994	1
chr2:192682584-192683427	.	basophil_ncnc_bld	Basophil concentration in blood	2834	1.769	0.428	-4.579	4.663e-06	0.3858	1	.	.	.	.	14,32,34,60,92	ACGTATATACGTATACATGTATACGCATACTC,ATATGCGTATACATGTATACGCATATCCATATAGTACGTATACATGTATACGCATACCCAC,ATGTGTATATACATGTATATGCATATTCAATAT,GTATACATGTATATGCATATCCATATATGTGT,GTATACATGTATATGCATATCCATATATGTGTGTATACATGTATATGCAATCATATATGTGT,GTATACATGTATATGCATATCCATATATGTGTGTATACATGTATATGCATATCCATATATGTGTGTATACATGTATATGCAATCATATATGTGT,TATACGTATACGTG	2834	2673	1.762	0.426	-4.656	3.231e-06	0.278	1	161	1.886	0.443	-0.243	0.8077	0.9989	1	.	.	.	.	.	.	.	.	.	.	.	.	.	.
chr16:3238085-3238207	.	hemoglobin_mcnc_bld	Hemoglobin concentration in blood	20376	2.266	0.353	4.578	4.695e-06	0.3858	1	.	.	.	.	40	AAAAAAGAACGATAAAGATTTTTTAAAACAATTTGATGGA	20376	16290	2.277	0.36	4.351	1.352e-05	0.4501	1	2697	2.223	0.326	0.849	0.3959	0.9952	1	187	2.233	0.324	-0.521	0.602	0.9978	1	1202	2.219	0.311	1.763	0.07786	0.9994	1
chr15:50495232-50495360	USP8_intron	COREBCXA:phv00077380.v6.p3	core beta-cryptoxanthine (ug/ml)	2836	1.379	0.225	4.577	4.712e-06	0.3858	1	.	.	.	.	12,24,26,58	ATATATACATAC,ATATATACATATATATATACATAC,TATACATATATACGTGTATATATACATACATATATACACATATATATACACATACATA,TATATATACATACATATATACACATA	2836	1954	1.377	0.222	4.83	1.362e-06	0.199	1	599	1.376	0.229	0.301	0.7637	0.9987	1	100	1.433	0.274	0.054	0.9567	0.9998	1	183	1.375	0.204	1.651	0.09883	0.9994	1
chr7:101400351-101400739	COL26A1_intron	il18	IL18 concentration in blood	844	2.575	1.026	-4.573	4.801e-06	0.3881	1	.	.	.	.	197	TATTTTTTTTTTTTTGTTTATTTGTTTTGAGATGGAGTCTCACTCTGTCACCCAGGCTGGAGCGCAATGGCACGATCTCAGCTCACTGCAACCTCCACCTCCAGGATTCAAACGATTCTCCTGCCTCAGCCTCCCGAGTAGCTGGGATTACAGGTGCACACCACCACTCCCAGCTAAGTTTTGTATTTTTATTT	844	844	2.575	1.026	-4.573	4.801e-06	0.3284	1	.	.	.	.	.	.	.	.	.	.	.	.	.	.	.	.	.	.	.	.	.
chr21:35835117-35835247	.	neutrophil_ncnc_bld	Neutrophil concentration in blood	5064	1.931	0.309	4.574	4.777e-06	0.3881	1	.	.	.	.	18	AGATGATAGATAATAAAC	5064	3934	1.945	0.319	4.375	1.214e-05	0.4401	1	689	1.895	0.261	2.187	0.02876	0.9905	1	.	.	.	.	.	.	.	441	1.867	0.275	-0.3	0.7645	0.9995	1
chr16:35784974-35786195	.	wbc_ncnc_bld	White blood cell concentration in blood	20433	2.071	0.188	4.572	4.836e-06	0.3885	1	.	.	.	.	172	AGTGTTTCCAACCTGCTGAATCAAAAGAAAGGTTTAACTCTGTGAGATGAATTCACACATCACAAAACACTATCACAGATAGCTTTTTTTCTAGTTTTATTGTGGGATATTCAGTTTTTCACTATAGGCCTCAAAGGGCTCTGAAATGTCACTTCATAGATTATACAAATAG	20433	16338	2.071	0.193	4.252	2.117e-05	0.5334	1	2711	2.077	0.17	1.511	0.1307	0.9914	1	181	2.056	0.174	-0.429	0.6679	0.9982	1	1203	2.061	0.16	1.069	0.2852	0.9994	1
chr12:93123408-93123737	LOC643339_intron	opg	OPG concentration in blood	1031	2.106	0.236	4.563	5.036e-06	0.3922	1	SOCS2	.	.	.	137	AGGCCAGGCATGGTGGTCATGCCTGTAATCCCAGCACTTTGGGAGGCCGAGGCGGGCGGCATCACTTGAGGTCAGGAATTCGAGACCAGCCAGGCCAACATGGTGAAACCCCACCTCCACCAAAAATACAAAAATT,GTGGCTCATGCCTGCAATCCAGGCACTTTGGGAGGCCGAGGCGGGCGGCATCACTTGAGGTCAGGAATTCGAGACCAGCCAGGCCAACATGGTGAAACCCCACCTCCACCAAAAATACAAAAATTAGGGCTGGGTGCA	1031	1031	2.106	0.236	4.563	5.036e-06	0.3308	1	.	.	.	.	.	.	.	.	.	.	.	.	.	.	.	.	.	.	.	.	.
chr21:14010998-14011315	.	isoprostane_8_epi_pgf2a	Isoprostane 8-epi PGF2ɑ concentration in urine	1023	1.904	0.224	4.568	4.921e-06	0.3922	1	.	.	.	.	33	CTGAGGCCCCAGATGAGCACCGGGGGAGGAGCA	1023	1023	1.904	0.224	4.568	4.921e-06	0.3288	1	.	.	.	.	.	.	.	.	.	.	.	.	.	.	.	.	.	.	.	.	.
chr1:246772392-246772564	.	APBSIU21:phv00204649.v1.p1	visit 2, apolipoprotein b in mg/l [cohort, exam 2]	3085	2.006	0.238	4.564	5.026e-06	0.3922	1	.	.	.	.	63	TGGAGGAGATGGTACCGCACTCACTGAAAATGGGAACAGCAGAGAGCAGGTAGTGTGACGTGA	3085	2938	2.007	0.238	4.318	1.573e-05	0.4928	1	147	1.989	0.24	1.602	0.1092	0.991	1	.	.	.	.	.	.	.	.	.	.	.	.	.	.
chr18:9621912-9622481	.	COREBCXA:phv00077380.v6.p3	core beta-cryptoxanthine (ug/ml)	2833	1.252	0.371	-4.566	4.976e-06	0.3922	1	RP11-692N5.1	RALBP1,PPP4R1,RP11-61L19.1	.	Yes	310	GCCGGGCGCGGTGGCTCACGCCTGTAATCCCAGCACTTTGGGAGGCTGAGGAGGGCGGATCACAAGGTCAGGAGATTGAAACCACCCTGACCAACATGGTGAAACCCCGTCTCTACTAAAAATACAAAAAATTAGCCAGGCGTGATGGCACACGCCTGTAATCCCAGCTACTCGGGAGGCTGAGGCAGGAGAATCGCATTAACCTGGGAGGCGAAGCTTGCAGTGAGCCAAGATCGCGCCACTGCACTCCAGCCTGGGCGACAGTGGGAGACTCCGTCTTGGGGGGAAAAAAGAAAAAAAAGTTTA	2833	1955	1.271	0.373	-3.845	0.0001204	0.6798	1	595	1.216	0.36	-2.198	0.02798	0.9904	1	99	1.02	0.194	-0.199	0.8426	0.9993	1	184	1.283	0.401	-1.284	0.199	0.9994	1
chr14:79565209-79565359	NRXN3_intron	SICKEASY:phv00079113.v6.p3	i get sick easier than others	9882	1.604	0.359	4.565	5.001e-06	0.3922	1	.	.	.	.	24,28	ATGTGTGTGTATATACATATACACACAC,TATACATATGTGTGTGTATATATA	9882	8074	1.586	0.357	4.567	4.939e-06	0.3288	1	1214	1.694	0.351	1.296	0.195	0.9923	1	170	1.697	0.366	-0.648	0.5171	0.9971	1	424	1.649	0.374	0.323	0.7465	0.9995	1
chr17:1226373-1226891	ABR_3utr,ABR_intron	neutrophil_ncnc_bld	Neutrophil concentration in blood	5060	2.108	0.272	-4.559	5.129e-06	0.3962	1	.	.	.	.	114,196,249,55	ATGTGACAGTATACCATGTGTATACATGTGCAGGTGTGTGTGTGTGCATGCATGTATGTGGCAGTGTACCACGTATATACATGTGCTGCTATGCAGTATGTGTGCATGC,CATGTATATACATGTGCAGCTGTGCGTGTGTGTGCATGCATGTGACAGTGTAC,CATGTATGTACATGTGAAGGTGTATGTGTATGCATGTATGTGACAGTATGCCATGTATATACATGTGCAGGTGTGATGTGTGTGCATGCATGTATGTGGCACTGTGCCACGTATATACGTGTAGCTGTGCAGTGTGTGATGCATGCATGTGACAGTGTACCATGTACATACGTGTGCAGGTGTGAGTGTATATGTGTGCATGCATGTATGTGGCACTGTGCACATGTACATATGCAGGTGTGTGTG,GTGTGCCATGTATATACATGTGAAGGTGTGTATATGTGTGCATGCATGTATGTGACACTATGCCATGTGTATACGTGCAGGTGTGATGTGTGTGCATGCATGTATGTGACAGTGTGCCACGTACATACATGTGCAGCTGTGCGTGTGTGTGCATGCATTTATGTGGCACTGTGCACATGTACATATGCAGGTGT,GTGTGCCATGTATATACATGTGCAGGTGTGTGTGTGTGCATGCATGTATGTGACA,TGTGCATGCATGTATGTGGCACTGTGCCATGTATATACGTGTGCAGGTGTGTATGTG	5060	3930	2.103	0.28	-4.293	1.763e-05	0.5092	1	688	2.109	0.246	-2.488	0.01283	0.9902	1	.	.	.	.	.	.	.	442	2.145	0.238	0.479	0.632	0.9995	1
chr12:132321168-132321271	GALNT9_intron	MOODSWNG:phv00079138.v6.p3	mood swings	9874	1.941	0.273	4.557	5.18e-06	0.3962	1	.	.	.	.	23	CCTGTGGGTCCGGAGTCGAGGCC	9874	8065	1.948	0.273	3.872	0.0001079	0.6658	1	1213	1.907	0.274	1.07	0.2848	0.9941	1	170	1.896	0.251	1.677	0.09359	0.9957	1	426	1.936	0.273	2.229	0.02581	0.9994	1
chr5:35708532-35708703	SPEF2_intron	wbc_ncnc_bld	White blood cell concentration in blood	20383	7.869	1.012	-4.558	5.156e-06	0.3962	1	.	.	.	.	12	ACCACCACCATC	20383	16294	7.871	1.011	-3.998	6.377e-05	0.6097	1	2700	7.895	1.04	-2.407	0.01609	0.9902	1	186	7.725	0.959	0.414	0.679	0.9983	1	1203	7.802	0.96	-0.605	0.5452	0.9994	1
chr14:102045042-102045628	DYNC1H1_intron	hcytot1:phv00084981.v2.p3	total homocysteine (thcy) (umol/l)	4112	2.062	0.236	4.539	5.665e-06	0.4043	1	.	.	.	.	308	CTATAATCCCAGCACTTTGGGAGGCCAAGGCGGACAGATCACTCGAGGTCAGGAGTTCCAGACCAGCCTGGCCAACATGGCAAAACCTCATCTCTACAAAAAATACAAAAACTAGCAGAGCATGGTGGCAGGCACCTGTAATCCCAGCTACTCAGGAGGCTGAGGCAGGAGAATTACTTGAACCCGGGAGACAGAGGTTGCAGTGAGCCGAGAACACACCACTCTACTCCAGCCTGGGCAACAGAACAAGACTCTGTCTCAAAAAAGAAAAAAGAAAAGCCGGGCGCAGTGGCTCACGCCTATAATCCCA	4112	1681	2.049	0.235	2.462	0.01383	0.9123	1	958	2.069	0.232	3.43	0.0006027	0.9902	1	561	2.089	0.241	2.57	0.01017	0.9957	1	912	2.061	0.239	0.764	0.4451	0.9994	1
chr1:41527873-41529451	HIVEP3_intron	FULLPEP:phv00079118.v6.p3	did you feel full of pep	9842	2.077	0.2	-4.539	5.658e-06	0.4043	1	.	.	.	.	103,12,14,154,164,18,26,30,31,36,41,45,56,59,61,74,79,85	ACCTTCACACTCAC,CACACATGCTCACACCCCCACACTCACACCACACCCTCACATGCTCACACCCCA,CACACCCCCACCCTCACACACCTCCACACTCACACCCCCACCCTCACATCACCCTCACTCACACCCCACCCT,CACACCCCCACCCTCACCTTCACACT,CACACCCTCACACTCACACCCCACCCTCACACACACCCCACCCTCACCTTCACACACTC,CACACCCTCACCTCACACATGCTCACACCCCCCCACACCCTCACACTCACACATGCTCACACCCCCACACT,CACACTCACACCTTGCCCTCACCTTCACACTCACACCC,CACATTCACACTCACACCCCACCCTCAGCTCACCCTCACACACACACCCCTGCCCTCACACCGTCACACTCACACACCCACCCCACACCCTTACACTCACCTTCACACTCCACACCCCTACACTCACACTCCACACCCCGCCCTCACACTCACCTT,CACCCCACCCTCACACACCCCACCCTCACACACCCTCACACTCA,CACCCTCACACT,CACCCTCACCCTCACACA,CCACCCTCACACACCCCACCCTCACA,CCCTCACACATACTCACACCCACACACA,CCCTCACACTCACACCATCACTCACACCCTCACCCTCACACATGCTCACACCCCCACCCTCA,CCTCACACTCACACATGCTCACACCCCCACTCACACA,CCTCACACTCACCTTCACACACTCCACACCCCCACCCTACACCACCTTACACTCCACACCCCGCCCTCACACCTTCACACACCCCCGC,CCTTCACACACTCCACACCCCCACCCTCACACTCACCTTACACACTCCACACCTTG,CTCACATCCCACCCTCACACACACCCCACC,CTCACCTTCACACACTCCACACCCCCACCTCACTCACCTTACACCACACCCCTGCCCTCACATCACCCAGACTCACACCCCACCCTCACACACCCCACC,TCACACCCCACCCTCACACCCACCCTCACACACCCTCACACACCCCACCCTCACACCACCTCACACACTCCACACCCCCACCCTCACACTCACCTTCACACACTCCACACCCCCACTCACTCACCTTCACACTCACACCCCTGCCCTCACATTCACCCTAGAC	9842	8037	2.077	0.2	-4.685	2.797e-06	0.2609	1	1213	2.073	0.196	-0.851	0.395	0.9952	1	169	2.088	0.186	-0.335	0.7374	0.9987	1	423	2.074	0.199	0.181	0.8561	0.9996	1
chr3:13708277-13710661	LINC00620_intron	serum creatinine (mg/dl)	['SERUMCREAT:phv00283659.v2.p3 | "f136 serum creatinine', 'CHMB08:phv00203883.v1.p1 | creatinine (mg/dl)', 'CHMA09:phv00203867.v1.p1 | serum creatinine (mg/dl)', 'creatr:phv00401730.v1.p2 | creatinine (mg/dl)', 'CREATININE:phv00127612.v2.p2 | creatinine (mg/dl). q9 [clinical chemistry lab, exam 1]', 'creatin4:phv00086835.v2.p3 | creatinine (mg per dl) dec pt req. q8 [clinical chemistry lab, exam 2]', 'creatin5:phv00176664.v1.p3 | creatinine mg/dl [visit 1]', 'creatin3:phv00086403.v2.p3 | creatr: creatinine - mg/dl']	9962	2.055	0.099	4.536	5.744e-06	0.4043	1	.	.	.	.	59,61	ACCCCCATGTGAGGAGGCTGGTCTACCATTGGGATGGGGGCATGTGGAGGGAACTGAGGGG,TGTGAGAAGGCTGGTCTACCATTGAGGAGGTTACATGGAGGGAACTGAGGGGGCCTCG	9962	5311	2.059	0.1	3.263	0.001104	0.8141	1	3175	2.051	0.098	2.739	0.006164	0.9902	1	558	2.045	0.092	-0.196	0.8449	0.9993	1	918	2.053	0.093	2.153	0.03133	0.9994	1
chr2:238551307-238551518	LINC01107_3utr,LINC01107_intron	wbc_ncnc_bld	White blood cell concentration in blood	20448	2.127	0.267	4.537	5.706e-06	0.4043	1	.	.	.	.	42	ACCTCAGGGATGATCCAAGACACCTTTGGTGCAGTGCTCTC	20448	16346	2.122	0.268	4.265	1.997e-05	0.5225	1	2709	2.147	0.262	1.821	0.06857	0.9908	1	187	2.178	0.262	0.225	0.8223	0.9992	1	1206	2.152	0.252	0.161	0.8718	0.9996	1
chr9:135027114-135027301	.	cotcncac5c:phv00191706.v1.p3	calculated mean urinary cotinine concentration (ng/ml)	2715	2.167	0.372	-4.544	5.528e-06	0.4043	1	.	.	.	.	38	GGGGGAGAAGTACTCCACAAGGAAAAGGAGCAAAGTAC	2715	1068	2.101	0.34	-1.418	0.1562	0.9674	1	665	2.322	0.432	-2.438	0.01475	0.9902	1	402	2.106	0.3	-2.772	0.005563	0.9957	1	580	2.155	0.347	-2.987	0.002816	0.9994	1
chr2:125728632-125728930	.	crp	CRP concentration in blood	9538	2.094	0.242	-4.542	5.584e-06	0.4043	1	.	.	.	.	41,66	CACCAATCAGCACTCTGTATCTAACTAAAGGATTGTAAACG,CACCAATCAGCACTCTGTGTCTAGCTAAAGGATTGTAAATGCACCAATCAGCACTCTGTAAAAACCA,TGTCTAGCTAAAGGATTGTAAATGCACCAATCAGCACTCTG	9538	6288	2.099	0.239	-4.554	5.261e-06	0.3352	1	1665	2.098	0.244	-0.444	0.6567	0.9979	1	564	2.062	0.243	-1.86	0.0629	0.9957	1	1021	2.08	0.253	-0.629	0.5291	0.9994	1
chr21:12965814-12997132	.	serum calcium (mg/dl)	['CHMA10:phv00203868.v1.p1 | calcium (mg/dl)', 'calciumc1:phv00175985.v1.p3 | serum concentration of calcium mg/dl', 'calc1a:phv00165062.v1.p3 | calcium (mg/dl). q10 [clinical chemistry lab, exam 1]']	7289	4.887	0.327	-4.54	5.614e-06	0.4043	1	.	.	.	.	149,171,60	AGAAGTTTCTCAGATTGCTTCTCTCTAGATTTTATGTGAAGATATTTCCTTTTCCAACAT,CTTGCACATTCTACAAAAAGAGTGTTTCAAAACTCCTCTAACAAAAGAAAGGTTCAACTCCATGAGTTGAATACAAACATCACAAAGAAGTTTCTAAGAATGCTTCTGTCTAGTTTTAACCGGAAGATATTTCCTTTTTCAACATAGGC,CTTGCAGATTCTACAAAAAGAGTGTTTCAAAACTGCTCTATCAAAAGAAAGGTTCAACTCTGTGAGTTGAATGCACACATCACAAAGAAGTTTCTGAGAATGCTTCTGTCTAGTTTTTATGTGAAGATATTTCCTTTTCCACCAAGGCCTCAAAGCTGTCCAAATGTCCA,TCCACTTGCAGATGCTACAAAAAGAGTGTTTCAAAACTGCTCTATGAAAAGAAATGTTCAACTCTGTGAGTTAAATGCACACATCACAAAGAAGTTTCTGAGAATGCTTCTGTCTAGTTTTTATGTGAAGATATTTCCTTTTCACCATAAGCCTCAAAGCTCTCCAAATA	7289	4729	4.9	0.37	-3.89	0.0001002	0.6603	1	1101	4.813	0.297	-1.48	0.1388	0.9916	1	556	4.892	0.136	-1.776	0.07575	0.9957	1	903	4.905	0.137	-0.97	0.3323	0.9994	1
chr7:35920347-35920615	.	LPPLA2:phv00098769.v1.p1	baseline lp-pla2 mass (ng/ml)	3151	1.955	0.243	4.536	5.729e-06	0.4043	1	.	.	.	.	142	GCCTGTAATCCCAGCACTTTGGGAGGCTGAGGCGGGAGGACTACCTGAGGCCAAGAGCTTAAAACCAGCCTGGCCAACATAGTGAAACCCTATCTCTACAAAAATACAAAAATTAGCAGGGCCTGGGTGCGGTGGGTCCC	3151	2435	1.958	0.243	3.481	0.0004998	0.78	1	615	1.939	0.245	3.003	0.00267	0.9902	1	.	.	.	.	.	.	.	101	1.959	0.231	0.834	0.4041	0.9994	1
chr3:79771085-79771818	.	neutrophil_ncnc_bld	Neutrophil concentration in blood	5025	2.039	0.361	-4.535	5.756e-06	0.4043	1	.	.	.	.	10,12,26,28,50	ACACACATATATACACATATATGTAC,ACATGCACATATATACACACATGTATACATGCACATATACACACATATAC,ATATACACACATATATACACATATAC,ATATATACAC,ATATATGTATATATACACATATATACAC,TACACACATGTATACATGCACATA,TATACATGCACA	5025	3894	1.995	0.367	-4.242	2.213e-05	0.5334	1	689	2.17	0.31	-1.632	0.1028	0.9909	1	.	.	.	.	.	.	.	442	2.23	0.249	-0.663	0.5075	0.9994	1
chr1:87635756-87636144	.	GENHLTH_mean	['GENHLTH:phv00079070.v6.p3 | general health construct', 'GENHLTH:phv00079218.v6.p3 | general health construct']	10584	2.122	0.226	4.535	5.76e-06	0.4043	1	.	.	.	.	160,41	ACAGGGTGCTGATTGGTGTATTTACAATCCCTTAGCTAGACAAAAGTTCTCCAAGTCCCCACTAGATCAGCCAGACACAGAGCACTGATTGGTGCATTTACAAACCTTGAGCTAGACACACGGTGCTGATTGGTGTGTTTACAAACCTTGAGCTAGAC,AGACACAGAGTGCTGATTGGTGCATTTACAAACCTTGAGCT,CTGATTGGTGTGATTAAAAACCTTGAGCTAGACACACGGTG	10584	8596	2.119	0.226	4.122	3.751e-05	0.5873	1	1332	2.134	0.229	1.544	0.1225	0.9914	1	189	2.151	0.209	0.763	0.4452	0.9965	1	467	2.134	0.232	0.81	0.418	0.9994	1
chr12:131673062-131673289	.	oxldl1:phv00084462.v2.p3	oxldl (mg/dl)	709	2.084	0.256	-4.54	5.626e-06	0.4043	1	.	SFSWAP	.	.	78	GAAGCAGGAGGAGGAGGAGGGCAGACCCCGGGCCCGTCTCGTGTTCACTCCTGTCAGGGGCTCCCGGGCAGCGTGTGGAC	709	331	2.088	0.258	-3.899	9.672e-05	0.6575	1	135	2.071	0.271	-1.397	0.1625	0.9921	1	77	2.089	0.238	-1.222	0.2218	0.9957	1	166	2.086	0.251	-1.786	0.07417	0.9994	1
chr2:232896520-232897146	NGEF_intron	cac_volume	Coronary artery calcium volume	4777	3.527	0.76	4.54	5.631e-06	0.4043	1	.	.	.	.	12,18,36,48	GGGTGAGGGTGAAGGTAGGGGTGAGGGTGGGGGTAGGGGTGAGTGAAAGTAG,GGGTGAGGGTGAGGGTAG,GGGTGAGGGTGG,GGGTGGGGGTGAGGGTAGGGGTTGGGGTGGGGGTAG	4777	2095	3.58	0.792	2.909	0.003624	0.8686	1	1192	3.445	0.738	2.532	0.01133	0.9902	1	564	3.536	0.729	1.431	0.1524	0.9957	1	926	3.506	0.721	1.945	0.05172	0.9994	1
chr21:42689868-42690308	PDE9A_intron	LPPLA2:phv00098769.v1.p1	baseline lp-pla2 mass (ng/ml)	3161	2.409	0.317	-4.547	5.434e-06	0.4043	1	.	.	.	Yes	37	TGGAGAAGATGGAGACAGACGCGGATGAGGATACAGG	3161	2436	2.416	0.32	-3.524	0.0004243	0.7741	1	624	2.388	0.3	-3.395	0.0006873	0.9902	1	.	.	.	.	.	.	.	101	2.359	0.324	0.307	0.7585	0.9995	1
chr20:10118148-10118758	SNAP25-AS1_intron	serum sodium (mmol/l)	['nac1:phv00175981.v1.p3 | serum concentration of sodium meq/l', 'CHMA05:phv00203863.v1.p1 | sodium (mmol/l). q5 [clinical chemistry lab, exam 1]', 'CHMB05:phv00203880.v1.p1 | sodium (mmol per l) dec pt req. q5 [clinical chemistry lab, exam 2]']	7269	1.779	0.202	-4.547	5.441e-06	0.4043	1	.	.	.	.	327	TTTGTTTTGTTTTGTTTTTGGAGATGAAATTTCACTCTTGTTCCCCAGGATGGAGTGCAATGGTGAGAGCTCAGCTCACTGCAACCTCCCCCACCGGATTCAAGCAATTCTCCTGCCTCAGCCTCCCGAGTAGCTGGGATTACAGGCACCTGCCACCACACCCGGCTAATTTTTGTATTTTTAGTAAAGACGAGGTTTCACCATGTTGGCCAGGCTGATCTCGAACTCCTAACCTTCAGGTGATCTCACCACCTCGGCCTCCCAAAGTGCTGAGATTACAGGCGTGAGCCACCACACCCAGCCTGGTTTTTTTGTTTTGTTTG	7269	4748	1.751	0.201	-3.338	0.0008447	0.8051	1	1099	1.82	0.196	-1.875	0.06083	0.9908	1	551	1.826	0.192	-0.793	0.4275	0.9963	1	871	1.85	0.186	-2.606	0.009164	0.9994	1
chr11:102123616-102124231	YAP1_intron	cd40l1:phv00085021.v2.p3	cd40 ligand (pg/ml)	695	2.112	0.241	-4.543	5.536e-06	0.4043	1	.	.	.	.	312	ACTCCATTTTCTTTTCTTTTTTTTTTTTTCTTTTTTTTTTCGAGACACAGTCTTGCTCTGTCACCCAGGCTGGAGTGCAGTGGCTCGATCTCGGCTCACTGCAAGCTCCACCTCCCGGGTTCAAGCCATTCTCTGGCCTCAGCCTCCCGAGTAGCCGGGACTACAGGCACCCACCACCGCGCCCAGCTAAGTTTTTGTATTTTTAGTAGAGACGGAGTTTCACCGTGGTCTCGAACTCCTGACCTCGTGATCCGCCCACCTCAGCCTCCCAAAGTGCTGGGATTACAGGTGTGAGCCACCATGCCCGGCC	695	323	2.119	0.243	-2.238	0.02521	0.926	1	134	2.093	0.236	-2.552	0.01071	0.9902	1	77	2.103	0.255	-2.293	0.02182	0.9957	1	161	2.121	0.237	-2.355	0.0185	0.9994	1
chr2:139316179-139316727	.	COREATOC:phv00077378.v6.p3	core alpha-tocopherol (ug/ml)	2841	2.01	0.185	-4.533	5.822e-06	0.4057	1	.	.	.	.	284	ATGCCAAAATCTAGCGGACAAAACATAAGGATTAGAAAGGTAAATTAACGCAGGAGTGACTGACACTCACTGCAGGCAGCTTTGATACTTTACAATTAAAATTGTAACACTTTTCTTGAATTCCATAAATTACCTTAATATATGAGAATATGTTCAAGTAGCCTTTTAAATATTTCTCCTTAGTCACAATTACTTACTAATAAAAAAGTGACCATAAAAAACTCTTTTTTTCTCTTTGCCTGTCCTTTCATCTCAAGATGTTGCTTGAAAAATTGTGGGAT	2841	1951	2.01	0.189	-2.49	0.01279	0.9101	1	597	2.003	0.178	-3.513	0.0004423	0.9902	1	106	2.02	0.185	-1.714	0.08645	0.9957	1	187	2.023	0.176	-2.057	0.03964	0.9994	1
chr14:22144726-22144848	.	PHYSFUN_mean	['PHYSFUN:phv00079223.v6.p3 | physical functioning construct', 'PHYSFUN:phv00079078.v6.p3 | physical functioning construct']	10460	1.535	0.252	4.532	5.844e-06	0.4057	1	.	TRAV35	.	.	58	TATTTTCTTTTTAATATATTGATAAAACTTTTTTTATAATGGGCACATTTGGGATAGAA	10460	8522	1.54	0.254	4.648	3.346e-06	0.2803	1	1292	1.492	0.242	0.449	0.6532	0.9979	1	189	1.553	0.251	1.92	0.05481	0.9957	1	457	1.541	0.239	-0.382	0.7027	0.9995	1
chr18:14222422-14225138	ANKRD20A5P_intron	serum albumin (g/dl)	['ALB44:phv00110487.v1.p1 | albumin (g/dl). q13 [clinical chemistry lab, exam 1]', 'ALB44:phv00100429.v1.p1 | albumin (g/dl)', 'CHMA13:phv00203871.v1.p1 | albumin (g/dl)']	6481	2.359	0.117	-4.53	5.901e-06	0.4074	1	.	.	.	.	113,37	GCCTCTGCCCGGCCGCCCCATCTGGGAAGTGAGGAGCGCCTCTGCCCGGCCGCCCCATCTGGGAAGTGAGGAGCGCCTCTGCCCGGCCGCCCCATCTGGGAAGTGAGGAGC,GCCTCTGCCCGGCCGCCCCGTCTGGGAAGTGAGGAGC	6481	5589	2.363	0.117	-4.584	4.558e-06	0.3146	1	789	2.332	0.114	-0.308	0.7577	0.9986	1	.	.	.	.	.	.	.	103	2.345	0.107	-1.311	0.19	0.9994	1
chr2:219198046-219198655	.	asn0027_BNP:phv00401563.v1.p2	b-type natriuretic peptide (pg/ml)	1814	1.824	0.238	4.525	6.037e-06	0.4095	1	.	.	.	.	318	TTTTCTTTTTTTTTTTTTTTTGAGACAGAGTCTCACTCTGTCGCCCAGGCTGGAGTGCAGTGGCACCATCTCAGCTCACTGCAACCTCTGCCTCCCGGGTTCAAGCGATTCTCCTGCCTCAGCCTCCCAAGTAGCTGGGACTACAGGCACCCACCACCAACCCAGCTAATTGTTGTATTTTTAGTAGAGACAGGGTTTCACCATGTTGGCCAGGCTGGTCTCAAACTCCTGACCTCAAGTGATCCAACCACCTCAGCCTCCCAAAGTGCTGGAATTACAGGCGTGAGCCACCACGCCTGGCCTAATCATTCTCTTTT	1814	.	.	.	.	.	.	.	1814	1.824	0.238	4.525	6.037e-06	0.6956	1	.	.	.	.	.	.	.	.	.	.	.	.	.	.
chr11:111240053-111240260	.	mcv_entvol_rbc	Mean corpuscular volume in blood	6594	1.857	0.281	-4.524	6.07e-06	0.4095	1	.	.	.	.	10,19,53	ATACACACATACAACATATACACATATACATATGTGTATGTATGTATATATAC,TATACATAT,TATACATATATACACATGT	6594	5223	1.864	0.286	-4.358	1.313e-05	0.45	1	732	1.843	0.253	-1.517	0.1293	0.9914	1	.	.	.	.	.	.	.	639	1.813	0.26	-0.45	0.6528	0.9995	1
chr6:61278510-61279341	.	platelet_ncnc_bld	Platelet concentration in blood	19919	2.048	0.185	4.523	6.091e-06	0.4095	1	.	.	.	.	172	GGCCTCAATGAGATCCCAAATATCCCTTTGCAGAGTCTACAAAAACAGTGTTTCCAAACTGCTGAATGAAAAGAAAGAATTAACTCTGTAAGATGAATATACACATCACAAAGTGGTTTCTCAGATAGATTCTTCCTAGTTTTTACCCTGGGGTATTCACGTTTTCACCATT	19919	15853	2.046	0.186	3.779	0.0001573	0.6957	1	2685	2.055	0.183	1.629	0.1033	0.9909	1	186	2.035	0.181	1.032	0.302	0.996	1	1195	2.058	0.174	1.853	0.06393	0.9994	1
chr16:67786656-67787240	RANBP10_intron	i18_1_11_c_e1:phv00085090.v2.p3	18:1:11 cis linoleic acid	1846	2.133	0.219	-4.527	5.989e-06	0.4095	1	.	.	.	.	312	GTGGCTCACACCTGAAATTCCAGCACTTTGGGAGGCCAAGGCAGGCAGATCACTTAAGGTCAGGAGTTCGAGGACAACCTGGCCAACATGGTGAAACCTGTCTCTACTAAAAATACAAAAATCAGCCAGGCGTAGTGGCACACACCTGTGATTCCAGCTACTCAGGAGGCTGAGACAGGAGAATCACTTGAACCAGGGAGGCAAAAGTTCAAGTGAGCCCAGATCAAGCCAGTGCACTCCAGCCTGGGGGACAGAGCTAGACTCCATCTCAAAAACAACAACGAAAAAATAGAATAAATAGGCCAGGCATG	1846	490	2.118	0.218	-2.328	0.01992	0.9196	1	399	2.138	0.212	-1.555	0.1199	0.9914	1	524	2.143	0.222	-2.729	0.006353	0.9957	1	433	2.132	0.222	-2.376	0.01752	0.9994	1
chr6:134210554-134211148	SGK1_intron	il18	IL18 concentration in blood	846	2.262	1.555	-4.523	6.083e-06	0.4095	1	.	.	.	.	301	GTGGCTCACACCTGTAATCCCAGCACTTTGGGAGACCGAGGCGGGTGGATCACGAGGTCAGGAGTTCGAGACCAGCCTGGCAAACATGGTGAAACCCCATCTCTACTAAAAATACAAAAATTAGCCAGGCATGGGGGCACACACCTATAATCCCAGCTACTCAGGAGCCTGAGGCAAAATCTGGGAGGCAGAAGTTGAGGTGAGCCAAGATTGTGCCACGGCACTCCAGCCTGGGCGACAGAGCAAGACTCCGTCTCAAAAAAAAAAAAAATTTTAAAAGGGCCAGGCATG	846	846	2.262	1.555	-4.523	6.083e-06	0.359	1	.	.	.	.	.	.	.	.	.	.	.	.	.	.	.	.	.	.	.	.	.
chr5:98380761-98380866	.	ACHES_combined	['ACHES:phv00078974.v6.p3 | general aches and pains', 'ACHES:phv00079134.v6.p3 | general aches or pains']	10543	1.815	0.252	4.519	6.215e-06	0.4156	1	.	.	.	.	10	ATATATATGT	10543	8577	1.813	0.252	4.367	1.262e-05	0.4493	1	1319	1.823	0.253	0.474	0.6352	0.9978	1	189	1.809	0.229	-0.474	0.6352	0.998	1	458	1.825	0.248	2.285	0.02233	0.9994	1
chr1:145989482-145990020	.	i18_1_cis_e1c:phv00085114.v2.p3	18:1 9 cis, 18:1 11 cis, 18:1 12 cis	1827	2.091	0.238	4.513	6.382e-06	0.4246	1	.	.	.	.	273	AGCACTTTGGGAGGCTGAAGTGGGAGGATCGCTTGAGCCCAGGAGTTTCAAGACCAGCCTGGGCAACATGGCAAAACCTCATCTCTACAAAAAATAAAAAAATTAGTCGGGCATGGTGCCATGCACCTGTAGTTCCAGCTACTAGGGGGCTGAGATGGGAAATCACCTGACCCTGAGAGGTCAAAACTGCAGTGAGCAGAGATCATGCCACTGCACTCCAGCCTGGGAGACAGAACAAGACCCTATCTAAAAAAAAAAAAAAATGTGTGCAC	1827	481	2.115	0.235	0.05	0.9599	0.9994	1	397	2.06	0.236	2.683	0.007294	0.9902	1	519	2.102	0.243	3.843	0.0001215	0.9957	1	430	2.08	0.235	2.45	0.01429	0.9994	1
chr8:55589195-55589924	.	OPTIMISM:phv00079075.v6.p3	optimism construct	10303	2.207	0.193	-4.509	6.502e-06	0.4303	1	.	.	.	.	29,49,58,61,79,88,98	ACCTCAGATGACATGGCTGGTTTATACAAACTTCAGGTGACATGGCTGT,ACCTCAGGTGACATGGCTGTGTTATACAAACTCAGGTGACATGGCTGTGTTATACACACCTCAGGTGACATGGCTGT,CTCAGGTGCATGACTATGCTACACACATCTCAGGTGACACAGATGTGTTATACACACCACAGGTGACATGGCTGCGTTTATACACAC,CTGTGTTATACACACCTCAGGTAACACAACTCTGTTATATACACCACAGGTGCATGG,TACACACCTCAGGTGACATGGCTGGTTTA,TATACACACCTCAGGTGACACAGATGTGTT,TATACACACCTCAGGTGACATGGCTGTGTTATATACACCTCAGGTGACATGGCTGGTT,TCAGGTGACATGGCTGTACCTCAGATGACATGGCTGTGTTATACAGAACCTCAGGTGACATGGCTGTGTTATACACACCTCAGGTGACACGGCCATACC	10303	8413	2.207	0.193	-3.884	0.0001026	0.6603	1	1257	2.213	0.197	-0.17	0.8649	0.9993	1	183	2.214	0.182	-4.052	5.073e-05	0.9486	1	450	2.195	0.196	-1.913	0.05569	0.9994	1
chr19:51322602-51323388	IGLON5_intron	SICKEASY:phv00079113.v6.p3	i get sick easier than others	9900	1.989	0.183	4.508	6.544e-06	0.4304	1	.	.	.	.	113,24,42,79	GTCTCTGTCTCCCTCTCTCTGGGCCTCTGCCCCCCTCTCTCTCTGGGTCTCTATCCCCCTCTCCCTAGGTCTCTGTAGCTCTCTCTCTGGGTGTCTGTATCTGTGTGTGTGTGA,TCTCTCTCTGGGTCTCTGTCCCTC,TCTCTGTCCCTCTCTCTAGGTCTCTGTCCCTCTCTCTGCA,TCTCTGTCCCTCTCTCTCTCTGGGTCTCTGCCCCCTCTCTCGCTGGGTCTCTGTCCCCTCTCTCTGGAGTCTCCCTCTGGG,TCTGTCTCTGGGTCTCTGTCCCTC	9900	8083	1.989	0.182	4.42	9.86e-06	0.4183	1	1219	1.991	0.189	0.355	0.7229	0.9984	1	171	1.982	0.184	0.348	0.7275	0.9986	1	427	1.987	0.179	1.655	0.09788	0.9994	1
chr12:37516956-37517259	.	eosinophil_ncnc_bld	Eosinophil concentration in blood	4885	1.939	0.234	-4.507	6.57e-06	0.4304	1	.	.	.	.	160	CCAGGCTGGAGTACAGGGTGCAAACTTGGCTCACTGCAACCTCCCACCTCCCAAGTTCAACTGATTCTCCAGCCTCAGCCTCCCGAGTAACTAGGACTACAGGCACACACCACCACGCCCAGCTAATTTTTTGTATTTTTAACAGAGTCTAGTTCTGTCAC	4885	3754	1.946	0.234	-5.004	5.604e-07	0.1457	1	689	1.923	0.23	0.021	0.9834	0.9999	1	.	.	.	.	.	.	.	442	1.907	0.228	-0.425	0.6705	0.9995	1
chr4:147357678-147358407	.	HEARLOSS_combined	['HEARLOSS:phv00079158.v6.p3 | hearing loss', 'HEARLOSS:phv00078998.v6.p3 | hearing loss']	10593	2.008	0.187	-4.503	6.696e-06	0.4364	1	.	.	.	.	116,156,176,40,47,49,77	AGCCCCCCGCCCGGCCAGCCGCCCCGTCCGGGAGGGAGGTGGGGGAGTC,CAGCCACCCCGTCTGGGAGGGAGGTGGGGGGTCAGCCCCCACCAGGC,CCAGCCGCCCCGTCTGGGAGGTGAGGGGCGCCTCTGCCCGGCCGCCCCTACTGGGAAGTGAGGAGCCCCTCTGCCCGGCCAGCCACCCCGTCTGGGAGGGAGGTGGGGGGTCAGCCCCCGCCAGGCCAGCCGCCCCGTCCGGGAGGGAGGTGGGGGGTCAGCCCCCCACCCGG,GCCTCTGCCCGGCCGCCACCCCATCTAGGAAGTGAGGAGCATCTCTGCCCGGCCACCCATCGTCTGAGATGTGAGGAGCCCCTCTGCCCCGCCGCCCAGTCTGGAAAGTGAGGAACGCCTCAGCCCAGCCGCCACCCTACCTAGGAAGTGAGGAGC,GCCTCTGCCCGGCCGCCACCCCGTCTGGGAAGTGAGGAGC,GGAGCGCCTCTGCCCCGCCGCCCCGTCTGAGAAGTGAGGAGACCCTCAGCCCAGCAGCCACCCTGTCTGGGAGGGA,GTGAGGAGCGTCTCTGCCCGGCCACCCTGTCTGAGAAGTGAGGAGCGCCTCTGCCCCGCCACCCCACCTAGGAAGTGAGGAACGCCTCAGCCCAGCCGCCACCCTATCTAGGAA	10593	8604	1.996	0.182	-3.946	7.949e-05	0.6303	1	1336	2.057	0.197	-1.517	0.1291	0.9914	1	187	2.134	0.213	0.137	0.891	0.9996	1	466	2.036	0.19	-2.032	0.04216	0.9994	1
chr16:88388657-88388962	ZNF469_intron	cd40	CD40 protein concentration in blood	1598	2.154	0.254	4.499	6.829e-06	0.4428	1	.	.	.	.	61	GTCTCCATACTGGAGGAAGCTGCCCCATCTGTAGAAGCCGGAGAGCCTGGTGCCAGGGCCA	1598	1219	2.157	0.256	3.257	0.001127	0.8157	1	135	2.132	0.244	2.482	0.01305	0.9902	1	77	2.156	0.218	3.115	0.00184	0.9957	1	167	2.153	0.261	0.771	0.4408	0.9994	1
chr3:177216855-177217185	.	il18	IL18 concentration in blood	853	1.595	0.553	-4.497	6.889e-06	0.4444	1	.	.	.	.	180	TTTTTTTTTTTGAGACAGAGTCTTGCTCTATCGCCCAGGCTGGAGTGCAGTGGCACAATCTCTGCTCACTGCAACCACCGCCTCCCGGGTTCAAGCAATTCTCCTGCCTCAGCCTCCCCAGCAGCCGGGACTACAGGTGTCTGCCACCACATCAAGCTAATTTTTGAAATTTTTTTTTTT	853	853	1.595	0.553	-4.497	6.889e-06	0.3785	1	.	.	.	.	.	.	.	.	.	.	.	.	.	.	.	.	.	.	.	.	.
chr8:82597451-82597670	.	sm1:phv00090189.v2.p3	sphingomyelin (mg/dl)	4096	1.756	0.281	4.495	6.951e-06	0.4462	1	.	.	.	.	18,36	ATATATATATATACAGATATATATGTATATATATAC,ATATATATATATATACAC	4096	1673	1.746	0.279	2.541	0.01107	0.9066	1	952	1.756	0.283	2.709	0.006749	0.9902	1	554	1.781	0.272	1.17	0.2419	0.9957	1	917	1.759	0.287	2.399	0.01644	0.9994	1
chr9:135446374-135447243	.	cotcncac5c:phv00191706.v1.p3	calculated mean urinary cotinine concentration (ng/ml)	2708	1.778	0.52	-4.492	7.039e-06	0.4475	1	.	.	.	.	187,281,46	GGGGGAGAGGGGGAAACAGGTGAAGAGGAAGGGCTGGCAGGGGTGGGGGGAGGGGGAGGGGAAACAGGTGAAGAGGAAGGGCTGGCAGGGGTGGGGGGAGTAGGGGGGAAACAGGTGAAGAGGAAGGGCTGGCTGGGGTGGGGGGAGATGGGGGAAACAGGTGAAGAGGAAGGGCTGGCCGGGATCAGGGGAGAGGGGGGAAACAGGTGAAGAGGAAGGGCTGGCAGGGGTGGGGGGAGGGGGAGGGGAAACAGGTGAAGAGGAAGGGCTGGCTGGGGTG,GGGGGAGAGGGGGGAAACAGGTGAAGAGGAAGGGCTGGCAGGGGTG,GGGGGAGAGGGGGGAAACAGGTGAAGAGGAAGGGCTGGCAGGGGTGGGGGGAGGGGAGGGGAAACAGGTGAAGAGGAAGGGCTGGCAGGGGTGGGGGGAGAGGGGGAAAACAGGTGAAGAGGAAGGGCTGGCAGGGGTGGGGGGAGGGGAGGGGAAACAGGTGAAGAGGAAGGGCTGGCTGGGGTG	2708	1068	1.744	0.453	-1.796	0.07256	0.9518	1	664	1.73	0.634	-4.451	8.554e-06	0.767	1	401	1.971	0.492	-2.072	0.03827	0.9957	1	575	1.763	0.48	-0.789	0.4301	0.9994	1
chr7:38328697-38328815	.	fibrinogen (mg/dl)	['fibrgn3:phv00160532.v1.p3 | fibrinogen antigen (mg/dl)', 'fib1:phv00085014.v2.p3 | fibrinogen antigen (mg/dl)', 'fib4:phv00086823.v2.p3 | fibrinogen (mg/dl)', 'FIB44:phv00100037.v1.p1 | fibrinogen value [hemostasis lab, exam 1]', 'FIB44:phv00100423.v1.p1 | fibrinogen (mg/dl)', 'FIB44:phv00106987.v1.p1 | fibrinogen (mg/dl)', 'HEMA09:phv00206650.v1.p1 | fibrinogen (mg/dl)']	10546	1.582	0.373	-4.492	7.042e-06	0.4475	1	.	RP11-121A8.1,TRGV8	.	.	11	TATATCTCATA	10546	7244	1.628	0.373	-3.49	0.000483	0.7795	1	1721	1.426	0.353	-2.976	0.002922	0.9902	1	562	1.526	0.322	-1.199	0.2305	0.9957	1	1019	1.55	0.35	-0.389	0.6971	0.9995	1
chr2:4417428-4417747	.	wbc_ncnc_bld	White blood cell concentration in blood	20462	2.255	0.332	-4.49	7.121e-06	0.4503	1	.	.	.	.	24	ACACACACACAGAGACACACATGC	20462	16358	2.256	0.334	-5.131	2.879e-07	0.09507	1	2711	2.253	0.323	0.073	0.9418	0.9997	1	188	2.229	0.358	-0.784	0.4329	0.9963	1	1205	2.242	0.321	0.603	0.5462	0.9994	1
chr13:102624858-102625463	TPP2_intron	il18	IL18 concentration in blood	839	1.912	1.137	-4.489	7.166e-06	0.4509	1	.	.	.	.	306	TTTTTTTTTTTTTTTTTTGAGACAGAGTCTCGCTCTGTCGCCCAGGCTGGAGTACAGGTGGCACGATCTCGGCTCACTGCAACCTCCGCCTCCCAGGTTCAAGCCATTCTCCTGCCTCAGCCTCCCAAGTAGCTGGGACTACAGGCGCCCACCACCACACCCGGCTAAGTTTTTGTATTTTTAGTAGAGACAGGGTTTCACCATGTTAGCCAGGATAGTATCAATCTCCTGACCTCGTGATCCACCCGCCTCGGCCTCCCAAAGTGCTGAGATTACAGGTGTGAGCCACCACGCCCGGCCACTTAAC	839	839	1.912	1.137	-4.489	7.166e-06	0.3821	1	.	.	.	.	.	.	.	.	.	.	.	.	.	.	.	.	.	.	.	.	.
chr1:113075693-113076294	LRIG2_intron	FORGET:phv00079142.v6.p3	forgetfulness	9809	2.058	0.209	-4.486	7.272e-06	0.4517	1	.	.	.	.	310	TTTTTTTTTTTTTTTATTTAAGATGGAGTCGCGCTCTTGTCACCCAGGCTGGAGTGCAATGGCACGACCTCGGCTCACTGCAACCTCTGCCTCCCAGGTTCAAGCGATTCTCCTGCCTCAGACTCCCAAGTAGCTGGGATTACAGACGTGAGCCACCATGCCCACCTAATTTTTCATATTTTCAGTAGAGACGGGGTTTCACCATGTTGGCCAGGCTGGTCTTAAACTCCTGACCTCAGGTGATCCACCCACCTCAGCCTCCCAAAGTGCTAGGATTACAAGCACGAGCCACCAAGCCCGGCCTGGCCTAC	9809	8014	2.058	0.208	-3.794	0.0001483	0.6882	1	1203	2.054	0.215	-2.521	0.0117	0.9902	1	171	2.058	0.211	-0.864	0.3874	0.9963	1	421	2.059	0.208	-0.286	0.7746	0.9996	1
chr2:92084590-92085923	.	d25c1:phv00175976.v1.p3	serum concentration of 25-hydroxyvitamin d 25ohd ng/ml	3945	1.077	0.17	-4.485	7.304e-06	0.4517	1	.	.	.	.	171342	GGATATTTGCATAGCTTTGAGGATTTCTTGGAAACGGGAATATCTTCATATAAAATCTAGACAGAAGCATTCTCAGAAACATCTCTGTGATGTTTGCATTCAAGTCACAGAGTTGAACATTCCCTTTCATAGAGCAGGTTTGAAACACTGATTTTGTAGTATCTGCAACCGGACATTTGAGCGCTTTGTGGTCATATGGTGAAAAAGGAAATATCTTCCCATAAAAAACTAGACAGAAGCATTCTCAGAAACTAGTTTGTGATGTGTGTACACAACTAAAAGAGTTGAACCTTTCTTTTGATAGAGCAGTTTTGAAACACTCTTTTTGTAGAATCTGCAAGA,TAGACAGAAGCATTCTCAGAAACATCTGTGTGATGTGTGTACTCAAGTCACAGAGTTGAACATTCCTTTTCATAGAGCAGGTTTGAAACACTCTTTTTGTAGAATCTGCAACAGGATATTTGGATCGCTTTGTGGATATCGGTGAAAAAGGAAATATCTTCCCATAAAAAA	3945	1623	1.102	0.155	-2.246	0.0247	0.9257	1	902	0.959	0.167	-3.003	0.002677	0.9902	1	553	1.142	0.144	-3.538	0.0004039	0.9957	1	867	1.109	0.158	-0.605	0.545	0.9994	1
chr17:7374986-7375616	.	mch_entmass_rbc	Mean corpuscular hemoglobin in blood	5384	2.144	0.223	4.484	7.32e-06	0.4517	1	.	.	.	.	322	AAATAAATAAATAAATAGGCCAGGCGCGATAGCTCACACCCGTAATCCCAGCACTTTGAGAGGCCGAGGCGGGCAGATCATAAGGTCAGGAGATCAAGACCAGCCTGGCCAACACAGCAAAACCCCATCTCTACTAAAAACACAAAAAATTAGCTGGGCATGGTGGTGCGCACCTGTAGTCCCAGCTACTCGGGAGGCTGAGGCAGGAGAATGCATGAACCCAGGAGATGGAGCTTGCAGTGAGACAAGATCACACCACTGCACTCCAGCCTGAGCGACAGAGCGAGACTCCGTCTCAAAAAAATAAATAAATAAATAAAT	5384	4164	2.15	0.224	2.829	0.004669	0.8772	1	581	2.131	0.21	2.704	0.006843	0.9902	1	.	.	.	.	.	.	.	639	2.115	0.222	3.216	0.001301	0.9994	1
chr12:129817746-129818389	TMEM132D_intron	wbc_ncnc_bld	White blood cell concentration in blood	20447	2.312	0.365	-4.486	7.25e-06	0.4517	1	.	.	.	.	109,47,55,95	GGTGTGTGTGTATGTGGTCTGAGGTGTATCTGTGTGTCTGTGGTGTGGGGGTGTGTGGGGGCCTATGTGTGTGTAGCTGTGTATATGTGGTTTGG,GTGTGTGTGTGGTGTAAGGTGTATGTGTGTGTGTCAGGTGTGTGTGGTGTGGGGTGTGTGCGTGCCTATGTATGTGTATCGTGTATGTGGTTTGGGGTGTGTCT,TATGTGGTGTGGGGTGTGTGTGTGGTGTGAGATGTATGTGTGTCTATGTCAGCTC,TGTGTGTATCTGTGTGTATGTGGTTTGGGGGTGTGTGAGGGGGTATG	20447	16341	2.312	0.372	-4.941	7.777e-07	0.1584	1	2711	2.302	0.334	0.266	0.7904	0.9988	1	188	2.378	0.41	0.202	0.8403	0.9993	1	1207	2.319	0.316	-0.763	0.4457	0.9994	1
chr14:24696118-24697533	.	basophil_ncnc_bld	Basophil concentration in blood	3015	2.36	0.229	4.481	7.428e-06	0.4562	1	.	.	.	.	15,46	GAGTGAGTGGAGGAGTGAGTGGAAGGTGAGTGAGTGGAAGGTGAGT,TGGAAGAGTGAGTGAG	3015	2844	2.364	0.231	4.818	1.45e-06	0.2036	1	171	2.299	0.187	-0.833	0.4051	0.9952	1	.	.	.	.	.	.	.	.	.	.	.	.	.	.
chr11:111966207-111966584	DIXDC1_intron	il18	IL18 concentration in blood	853	3.572	6.656	-4.479	7.504e-06	0.4586	1	.	.	.	.	181	TTTTTTGTATTTTTTTTTTTCTTTTTTTTTTTTTGAAACGGAGTCTCGCTCTGTGGCCAGGCGGGAGTGCAATGGCACAATCTCGGCTCACTGCAGCCTCCACCTCCCGGGTTCAAGCAATTCTCCTGCCTCAGCCTCCCAAGTAACTGGGACTACAGGCGCCCACCACCACGCCAAGCTAA	853	853	3.572	6.656	-4.479	7.504e-06	0.3884	1	.	.	.	.	.	.	.	.	.	.	.	.	.	.	.	.	.	.	.	.	.
chr19:12785240-12785472	MIR5684_promoter	i18_2_cis_e1c:phv00085115.v2.p3	18:2 c/c	1651	2.262	0.359	-4.474	7.668e-06	0.4648	1	.	.	.	.	62	ACACAGACCAGCCACAGACCTCTTTTTCACACACACACAAACAGATCATATACACACATAC,CACACACACAAACCACATCTACACACACATACACACAGACCAGCCACAGACCTCTTTTCACACA	1651	435	2.251	0.348	-2.811	0.004938	0.8808	1	375	2.229	0.353	-1.812	0.06994	0.9908	1	452	2.317	0.349	-1.654	0.09812	0.9957	1	389	2.24	0.381	-2.683	0.007303	0.9994	1
chr19:12785240-12785472	MIR5684_promoter	i18_2_c_c_e1:phv00085095.v2.p3	18:2 c/c linoleic acid	1651	2.262	0.359	-4.474	7.678e-06	0.4648	1	.	.	.	.	62	ACACAGACCAGCCACAGACCTCTTTTTCACACACACACAAACAGATCATATACACACATAC,CACACACACAAACCACATCTACACACACATACACACAGACCAGCCACAGACCTCTTTTCACACA	1651	435	2.251	0.348	-2.811	0.004946	0.8808	1	375	2.229	0.353	-1.812	0.06996	0.9908	1	452	2.317	0.349	-1.654	0.09815	0.9957	1	389	2.24	0.381	-2.683	0.007297	0.9994	1
chr2:43855095-43865950	ABCG8_intron	wbc_ncnc_bld	White blood cell concentration in blood	20457	2.04	0.221	4.472	7.74e-06	0.4664	1	.	.	.	.	20,212,24,44,48,64,73,84	AGAACTCTCACCATCTGGAT,AGAATTCTCACCCTCTGGATAGAACTCTCACTATCTATCTGGAT,AGAATTCTCACTCTCTGGATAGAACTCTCACTATCTATCTGGATAGAATTCTCACCCTCAGGAGAGAACTCTCACTATCTATCTGGATAGAATTCTCACTCTCTGGATAGAACTCTCACTATCTATCTGGATAGAATTCTCACCCTCTGGATAGAACTCTCACTCTCTGGATAGAATTCTCACCATCTGGATAGAACTCCCACTATCTGGAT,AGAATTCTCACTCTCTGGATAGAACTCTCACTATCTGGATAGAATTCTCACCTCTGGATAGAACTCTCCACTATCTGGAT,CTATCTAGATAGAATTCTCACTCTCTGGATAAAATCTCACCATCTGTGGATAGAACTCTCA,TCTGGATAGAACTCTCACTCTCTGTCTGGATAGAACTCTCACTCCCTG,TCTGGATAGAATTCTCACCATCTGGATAGAACTCTCACCAAATGTCTGGATAGAACTCTCACTCTCAGAACTT,TGGATAGAACTCTCACTATCTGGA	20457	16357	2.028	0.234	3.47	0.0005213	0.7813	1	2708	2.09	0.15	2.413	0.01583	0.9902	1	188	2.077	0.11	2.546	0.01089	0.9957	1	1204	2.092	0.144	1.021	0.307	0.9994	1
chr7:20668124-20669223	ABCB5_intron	serum uric acid (mg/dl)	['CHMB10:phv00203885.v1.p1 | uric acid (mg/dl). q15 [clinical chemistry lab, exam 1]', 'CHMA15:phv00203873.v1.p1 | uric acid (mg per dl) dec pt req. q10 [clinical chemistry lab, exam 2]', 'URIC44:phv00100048.v1.p1 | uric acid mg/dl [visit 1]', 'URIC44:phv00100431.v1.p1 | uric acid (mg/dl)', 'URIC44:phv00106997.v1.p1 | uric acid (mg/dl)', 'URIC_ACID:phv00127619.v2.p2 | uric acid (mg/dl)']	8343	3.113	0.704	-4.469	7.842e-06	0.467	1	.	.	.	.	117,127,156,37,40,77	CCGCCGCCCCGTCTGGGAAGTGAGGAGCGTCTCTGCCCGGCCGCCCATCGTCTGAGATGTGAGGAGCCCTCTGCC,CTGGGAAGTGAGGAGCCCCTCTGCCCGGCCAGCCGCCCCGTCCGGGAGGGAGGTGGGGGGGTCAGCCCCCCGCCCGGCCAGCCGCCCCGTCCGGGAGGTGAGGGGCGCCTCTGCCCGGCCGCCCCTA,GCCTCTGCCCCGCCGCCACCCCATCTAGGAAGTGAGGAGCGTCTCTGCCCGGCCCCCCATCGTCTGAGATATGAGGAGCCTCTCTGCCCCGCCGCACAGTCTGGAAAGTGAGGAGCGCCTCTGCCCGGCCGCCAACCCATCTAGGAAGCGAGGAGC,GGAAGTGAGGAGCGTCTCTGCCCGGCCGCCCACGTCTGAGAAGCGGGAAACACCTCTGCCCAACCGCCCCGTCTGAGAAGTGAGGAGCCCCTCCGCTCGGCAGCAACCCCGTCTG,GTGAGGAGCGCCTCTGCCCCGCCGCCCTGTCTGAGAT,TGCCCGGCCGCCACCCCGTCTGGGAAGTGAGGAGCGTCTC	8343	5587	3.299	0.647	-4.44	9.008e-06	0.4076	1	2653	2.716	0.652	-1.816	0.06929	0.9908	1	.	.	.	.	.	.	.	103	3.248	0.701	1.692	0.09058	0.9994	1
chr14:22055304-22055407	.	neutrophil_ncnc_bld	Neutrophil concentration in blood	5047	1.685	0.328	-4.47	7.82e-06	0.467	1	.	.	.	.	48	AAAAAAATAATAAACAAGATGTATAGACTGCTAGCTAAATTAACAAAG	5047	3924	1.713	0.33	-3.937	8.257e-05	0.6384	1	683	1.589	0.309	-1.881	0.05999	0.9908	1	.	.	.	.	.	.	.	440	1.581	0.281	-1.039	0.2987	0.9994	1
chr3:145401057-145401224	.	vitd251:phv00165060.v1.p3	25-hydroxy vitamin d	2379	2.024	0.271	-4.469	7.86e-06	0.467	1	.	.	.	.	83	TTTTGTTTATATCTATAACATCTAAATTCAGACACACATTAAATTTTAGAAGAGGACTGTAAGACATCTATTCTATATAAGATA	2379	1493	2.031	0.273	-3.752	0.0001756	0.7046	1	784	2.012	0.27	-2.182	0.02913	0.9905	1	.	.	.	.	.	.	.	102	2	0.249	-1.18	0.2379	0.9994	1
chr2:239532301-239532573	.	DEPSCR05_mean	['DEPSCR05:phv00099012.v1.p1 | depression scale total', 'DEPSCR05:phv00103911.v1.p1 | depression scale total', 'DEPSCR05:phv00100315.v1.p1 | depression scale total']	3219	2.479	0.315	4.465	7.992e-06	0.4686	1	.	.	.	.	14,30,40	CCTGTGTGTGTGCA,CGTGTGCGCACCTGCATGTGTGTGCACCTG,GTGTGTGCACGTGTGTGTGCACCTGCGTGTGTGCACCTGC	3219	2482	2.509	0.307	4.495	6.961e-06	0.3785	1	633	2.355	0.316	0.418	0.6761	0.9981	1	.	.	.	.	.	.	.	104	2.534	0.32	1.854	0.06379	0.9994	1
chr2:10692755-10693342	.	i18_1_9_c_e1:phv00085089.v2.p3	18:1:9 cis linoleic acid	1846	2.127	0.21	4.464	8.028e-06	0.4686	1	.	.	.	.	319	TAATCCCAGCACTTTGGGAGGCCAAGGCAGGCAGATCACGAGGCCAGGAGTTCAAGACCAGCCTGGCCAACACAGTCAAAACCCTGTCTCTACTAAAAATACAAAAATTAGCCAGGCATGGTGGCACGCACCTGTAGTCCCAGCTAATCAGGAGGCTGAGGCAAGAGAATCGCTTAAACCCGGGAGGCAGAGGTTGCAGTGAGCAGAGATGGCGCCACTGCACTCCAGCCTGGGCAACAAGACCGAAACTCCGTCTCAAAAAAAAAAACAAACAAACAAAAAAAAACTAATCATGACCAGGCGCAGTAGCTCATACCTC	1846	490	2.131	0.219	3.393	0.0006919	0.7932	1	399	2.125	0.187	2.141	0.03226	0.9905	1	523	2.131	0.214	2.413	0.01582	0.9957	1	434	2.12	0.216	0.901	0.3678	0.9994	1
chr20:64269865-64270566	PCMTD2_intron	wbc_ncnc_bld	White blood cell concentration in blood	20348	2.158	0.195	-4.464	8.034e-06	0.4686	1	.	.	.	.	159,29,31,52,54,60,83	CGTGCACGGTGTGGGGTCGTGTGAATGCGGG,GGGCGTGCACGGTGTGGGGTCGTGTGAGTGC,GTGCACGGTGTGGCGTCGTGAGTGCAGGCATGCAGGGTGCGGGGTCATGTGAATGCCGGCTGACGGGGTCGGGTGAGTGTGGGCACACGTGATGTGTCATGTGACTGCGGATGTGCACAGTGTGAGGTCGTGTGAGTGCACAGTGGGTTGTGTGGAC,GTGCACGGTGTGGGGTCGTGAGTGCGGGCATGCACGGTGTGGGGTCATGTGA,GTGCACGGTGTGGGGTCGTGAGTGCGGGCGTGCACGGTGTGGGGTCGTGTGA,GTGCATGGTGTGGGGTCCTGTGAGTGCGGGCGTGCACGGTGTGGGGTCGTAAGTTCAGGCGTGCACGGTATGGGGTCGTGTGA,GTGTGGGGTCGTGTGAGTGAGGGCATGCACGGTGTGGGGCTGTGAGTGCGGGTCTGCACG,TGCACGGTGTGGGGTCGTGAGTTCAGGCG	20348	16254	2.157	0.196	-3.563	0.0003661	0.7655	1	2704	2.15	0.192	-2.912	0.003589	0.9902	1	187	2.177	0.187	-1.873	0.06113	0.9957	1	1203	2.181	0.187	-0.158	0.8745	0.9996	1
chr17:79385649-79386338	RBFOX3_intron	platelet_ncnc_bld	Platelet concentration in blood	19500	2.163	0.198	4.467	7.942e-06	0.4686	1	.	.	.	.	160,28,56,76,84	ATCACCTCCATTACAGAAGGAGGCTCCATCACCTCCTATTACAGATGGGGGCTCC,ATCACCTCCCATTACAGAGAGAGGCTCCATCACCCTCCATTGCAGACAGGAGCTCCATCACCTCCCATAACAGATGGGGGCTCC,GCTCCATCACCTCCCACACCAGAAAGGGGCTCCATCACCTCCATTGCAGAAGGAGCTCCATCACCTCCTATAACAGATGGGGTTCCAACACCTCCCATTACAGAAAGAGGCTCCATCACCCTCCATTGCAGACAGGAACCTCCCACACCAGACGGGG,GGCTCCATCACTCCCATTACAGAAGGA,GGGGCTCCAACACCTCCCATTACAGAAAGAGGCTCCATCACCCTCCATTGCAGACAGGAACCTCCTACACCAGACG	19500	15492	2.163	0.198	3.767	0.0001651	0.6996	1	2675	2.174	0.204	1.949	0.05132	0.9908	1	187	2.145	0.194	-0.003	0.9975	0.9999	1	1146	2.143	0.193	1.598	0.1099	0.9994	1
chr17:58449418-58450371	HSF5_intron	il18	IL18 concentration in blood	850	2.122	0.939	-4.462	8.124e-06	0.4696	1	.	.	.	.	316323	CCTGTAATCCCAGCACTGTGGGAGGCCAAGGCAGGCGGATCACGAGGTCAGGAGTTCGAGACAAGCCTGGCCAACATGGTGAAACCCTGTCTCTACAAAAAATACAAAAAATTAGCTGGGCTTGGTGGCGGCACCTGTAATCCCAGCTACTTGGGAGGCTGAGGCACGAGAATCGCTTGAACCCGGGAGGCAGAGCTTGCAGTGAGCCGAGATCACGCCACTGCACTCCAGCCTGGGTGACAGAGTGAGACTCCGTCTCAAAAAAAAAAAAAAAAAAAAAGATATGCGGCCGGACACGGTAGCTCACA,GCCGGGCACGGTGGCTCACGCCTGTAATCCCAGCACTTTGGGAGGCCGAGGCAGGCGGATCACTGAGGTCAGGAGTCGAGACAAGCCTGGCCAACATGGTGAAACCCTGTCTCTACAAAAATACAAAAAATTAGCTGGGCGTGGTGGCGGGCACCTGTAATCCCAGCTACTTGGGAGGCTGAGGCACGAGAATCGCTGAACCCGGGAGGCAGAGCTTGCAGTGAGCCGAGATCACGCCACTGCACTCCAGCCTGGGTGACAGAGTGAGACTCCGTCTCAAAAAAAAAAAAAAAAAAAAAAAGATATGCAG	850	850	2.122	0.939	-4.462	8.124e-06	0.401	1	.	.	.	.	.	.	.	.	.	.	.	.	.	.	.	.	.	.	.	.	.
chr5:109892-110789	PLEKHG4B_intron	neutrophil_ncnc_bld	Neutrophil concentration in blood	5051	2.547	0.213	-4.462	8.121e-06	0.4696	1	.	.	.	.	117,147,30	ACACGTGCACACACCGACCAATCTGCAACACACATGCACACACCACACAATCTGCAACACACGTGCACACACCCACACAATCTGCAACACACGTGCACACACCCACACAATCTGCAACACACGTGCACACACCCACACAATCTGCA,TCTGCAACACACGTGCACACATCCACACAA,TCTGCAACACACGTGCACACATCCACACAATCTGCAACACACGTGCACACACCCACACAATCTGCAACACACGTGCACACACCCACACAATCTGCAACACACGTGCACACACCGACACAA	5051	3920	2.531	0.216	-3.641	0.0002712	0.7399	1	690	2.6	0.199	-1.625	0.1043	0.9909	1	.	.	.	.	.	.	.	441	2.607	0.179	-2.212	0.02695	0.9994	1
chr16:89969129-89969436	.	TRBSEE_combined	['TRBSEE:phv00078993.v6.p3 | trouble with vision', 'TRBSEE:phv00079153.v6.p3 | trouble with vision']	10562	2.069	0.269	-4.459	8.237e-06	0.4718	1	.	.	.	.	136	GCTGGGACTACAGGCGTGAGCCACCGTGCCCGGCCATTTTTTTGTATTTTTTAGTAGAGACGGGTTTCACCTCGTTAGCCAGGACGGTCTTGATCTCCTGACCTCATGATCCTCCTGCCTCAGCCTCCCAAAGT	10562	8578	2.069	0.269	-3.912	9.15e-05	0.6525	1	1329	2.074	0.265	-1.832	0.06689	0.9908	1	188	2.052	0.27	-0.093	0.9262	0.9997	1	467	2.052	0.27	-1.289	0.1975	0.9994	1
chr19:21970243-21974455	ZNF208_3utr,ZNF208_cds,ZNF208_intron	wbc_ncnc_bld	White blood cell concentration in blood	20447	2.095	0.126	4.459	8.237e-06	0.4718	1	.	.	.	.	132,168,216,84	CACATTCTTCACATTTGTAGGGTTTCTCTCCAGTATGAATTACCTTATGTTTAGTAAGGATTGAGAACATACTAAAGCCTTTGCCACATTCTTCACATTTGTAGGGTGTCTCTCCAGTATGAATTCTCTTATGTTCCATAAGGTTTGAGGACCAGTTGAAAGCTTTGCCACATTCTTCACATTTGTAGGGTTTCTCTCCAGCATGAGTTGCCTTAT,CACATTCTTCACATTTGTAGGGTTTCTCTCCAGTATGAATTACCTTATGTTTAGTAAGGATTGAGAACTTACTAAAGGCTTTGC,CACATTCTTCACATTTGTAGGGTTTCTCTCCAGTATGAATTACCTTATGTTTAGTAAGGATTGAGAACTTACTAAAGGCTTTGCCACATTCTTCACATTTGTAGGGTTTCTCTCCAGTATGAATTTTCTTATGTTAAGTAAGGGTTGAGGACCAGTTAAAAGCTTTGC,CACATTCTTCACATTTGTAGGGTTTCTCTCCAGTATGAATTCTCTTATGTTCCATAAGGATTGAGGAACAGTTGAAAGCTTTGCCACATTCTTCACATTTGTAGGGTGTCTCTCCAGCATGAGTTGCCTTAT,GCTTTGCCACATTCTTCACATTTGTAGGGTTTCTCTCCAGTATGAATTTCCTTATGTTTAGTAAGGATTGAGGACCAGTTAAA	20447	16345	2.091	0.128	4.184	2.866e-05	0.5654	1	2709	2.108	0.116	0.822	0.4114	0.9954	1	188	2.093	0.105	0.755	0.4502	0.9965	1	1205	2.109	0.117	1.429	0.1531	0.9994	1
chr10:132930224-132932653	CFAP46_intron	neutrophil_ncnc_bld	Neutrophil concentration in blood	5048	2.337	0.069	4.453	8.469e-06	0.4763	1	.	.	.	.	28,52,58	CACACAGAGCCTGGGCCTTCCTCCTCCCCACACAGAGCCTGGGCCTCCCCACACTCCC,CTCCCCACACAGAGCCTAGGCCTTCCCCACACTCCTCACACAGAGCCTGGGC,CTCCCCACACAGAGCCTGGGCCTCCCCACA	5048	3920	2.334	0.07	4.181	2.899e-05	0.5662	1	688	2.341	0.064	1.25	0.2112	0.9927	1	.	.	.	.	.	.	.	440	2.352	0.064	1.039	0.2988	0.9994	1
chr13:20977631-20977761	LATS2_intron	COREGTOC:phv00077385.v6.p3	core gamma-tocopherol (ug/ml)	2852	2.116	0.395	-4.452	8.498e-06	0.4763	1	.	.	.	.	34	ATTAAAATAATTAGATGGTAAATTTTAATTTACC	2852	1960	2.069	0.339	-2.902	0.003711	0.8694	1	598	2.152	0.453	-2.609	0.009076	0.9902	1	107	2.703	0.502	-2.041	0.04127	0.9957	1	187	2.158	0.389	-1.783	0.07454	0.9994	1
chr10:131027843-131028110	.	icam4:phv00086821.v2.p3	soluble intercellular adhesion molecule-1 (ng/ml)	331	1.799	0.332	-4.455	8.409e-06	0.4763	1	.	.	.	.	87	CCCTGACTTTAGTTGGGCCAGGAATGGGAACTCACGGTTAGGGTGGATGGAGATGACTTCCTGGGATCCCATGAAGGAGCTGCCTTT	331	179	1.797	0.348	-3.828	0.0001291	0.6815	1	77	1.825	0.295	-2.096	0.03605	0.9905	1	.	.	.	.	.	.	.	75	1.777	0.331	-1.32	0.1869	0.9994	1
chr7:67475010-67475768	.	CONSTIP:phv00079132.v6.p3	constipation	9898	3.231	0.28	4.454	8.435e-06	0.4763	1	.	.	.	.	12,15,27	GATGATGATGATGGT,GATGATGATGGTGGTGATGATGATGGT,TGATGATGGTGG	9898	8083	3.233	0.279	4.094	4.249e-05	0.5937	1	1218	3.218	0.285	1.989	0.04672	0.9905	1	172	3.238	0.277	0.442	0.6585	0.9981	1	425	3.216	0.293	-0.006	0.995	0.9999	1
chr11:129847924-129848129	TMEM45B_intron	eosinophil_ncnc_bld	Eosinophil concentration in blood	4922	4.844	1.199	-4.452	8.502e-06	0.4763	1	.	.	.	.	37,77	GGCCGGGCAGAGACGCTCCTCACTTCCCAGACGGGGC,GGCCGGGCAGAGACGCTCCTCACTTCCCAGACGGGGCAGCCAGGCAGAGACGCTCCTCACATCCCAGACGATGGGC	4922	3793	4.964	1.209	-4.606	4.102e-06	0.2996	1	688	4.555	1.173	-0.776	0.4378	0.9958	1	.	.	.	.	.	.	.	441	4.261	0.867	-0.396	0.692	0.9995	1
chr19:35132273-35132611	LGI4_intron	tnfri1:phv00085029.v3.p3	tumor necrosis factor-a soluble receptors (pg/ml)	1824	1.938	0.23	-4.441	8.942e-06	0.4806	1	.	.	.	.	161	CCACCACCATCACCACCACCAGTGCTGACACCCAAACCACCAATACCTCCAGCATCATTGGTAATGACCAACACCAATGCCAGCATCCCCAACACCCATGTCTTTATCACTATCATCAACCCCAAGACCAATAACTGCCATTATCCCCAACACCATACCCTG	1824	485	1.939	0.232	-2.349	0.01881	0.918	1	396	1.96	0.229	-1.468	0.142	0.9918	1	514	1.927	0.223	-1.778	0.07544	0.9957	1	429	1.931	0.236	-3.303	0.000955	0.9994	1
chr11:73782634-73783188	.	eosinophil_ncnc_bld	Eosinophil concentration in blood	4924	2.084	0.239	4.449	8.629e-06	0.4806	1	.	.	.	.	309	GGCTCACTGCAACATCCACCTCCCAGGTTCAAGCAATTCTCCTGCCTCAGCATCCTGAGCAGCTGGGATTACAGGCACACACCACCAAGCCCAGCTAACTTTTTTTTAGTAAAGACGGGGTTTCACCATGTTAGACACACTGGTCTCAAACTCCTGACCTCAAGTGATGTACCAGCCTCAGCCTCCCAAAGTGCTGGGATTACAGGCGCGAGCCCACCACACCTGGCCTATTATTATTATTAATTTTTTTTTTTGAGGATTCTTGCTCTGTTGCCCAGGCTGGGTGCAGTGGCACAATCAA	4924	3792	2.085	0.236	3.756	0.0001725	0.7046	1	690	2.079	0.25	1.312	0.1896	0.9921	1	.	.	.	.	.	.	.	442	2.087	0.25	2.208	0.02724	0.9994	1
chr5:84973486-84973630	.	CHMB09:phv00203884.v1.p1	magnesium (meq per l) dec pt req. q9 [clinical chemistry lab, exam 2]	3009	1.778	0.283	4.446	8.751e-06	0.4806	1	.	.	.	.	10,12	ATATATGTGT,TATATATGTGTG	3009	2863	1.777	0.283	4.065	4.801e-05	0.6032	1	146	1.813	0.278	2.182	0.02909	0.9905	1	.	.	.	.	.	.	.	.	.	.	.	.	.	.
chr10:39451909-39454948	.	bp_systolic	Systolic blood pressure	31790	2.36	0.179	-4.445	8.782e-06	0.4806	1	.	.	.	.	171853	CTACATAGGCCTCAAAGCACTCCAAATATCCACTTGCAGATTCTACAAAAAGATGATTCAAAACTGCTCAATCAAAAGAAAGGTTCAACTCTGTGAGATGAATGCACACATCACAAAGAAGTTTCTCAGAATGCTTCTGTGTAGTTTTTATGTGAAGATATTTCCTTTTCCACCATAGGCCTCAAAGCGCTCCAAATATCCACTTGCAGATTCTACAAAAAGAGAGTTTCAAAACTGCTCTATCAAAAGATAGGTTCAACTCTGTGAGATGAATGCACACATCACAAAGAAGTTTCTCAGAATGCTTCTGTGTAGTTTTCATGTGAAGATATTTCCTTTTCTACAATAGGCCACAAAGGGCTCCAAATATCCACTTGCAGATTCTACAAAAAGAGAGTTTCAAAACTGCTCTATCAAAAGATAGGTTCAACTCTGTGAGATGAATGCACACATCACAAAGAAGTTTTTCAGAATGCTTCTGTGTAGTTTTTATGTGAAGATATTTCCTTTTCCACCATAGGCCTCAAAGTGCTCCAAATATCCACTTGCAGATTCTACAAAAAGAGTGTTTCAAAACTGCTCAATCAAAAGAAAGTTCAACTCTGTGAGATGAATGACGTATCACAAAGAAGTTTCTCAGAATGCTTCTGTGTAGTTTTTATTGGAAGATATTTCCTTTTCCACCATAGGCCGCAAAGGGCTCCAAATATTCACTTGCAGATTCTACAAAAGTAGAGTTTCAAAACTGCTCTATCAAAAGATAGCTTCAACTCTGTGAGATGAATGCACACATCACAAAGAAGTTTCAGAGAATGCTTCTGTGTAGTTTTTATGTGAAGATTTTTTTTC,GATATTTCCTTTTCCACCATAGGCCTCAAAGCGCTCCAAATATCCACTTGCAGATTCTACAAAAAGAGAGTTTCAAAACTGCTCAATCAAAAGATAGGTTCAACTCTGTGAGATGAATGCACACATCACAAAGAAGTTTCTCAGAATGCTTCTGTGTAGTTTTTATGTGAA	31790	23254	2.368	0.172	-4.383	1.173e-05	0.4401	1	6157	2.346	0.206	-0.686	0.4926	0.9964	1	746	2.277	0.165	1.202	0.2296	0.9957	1	1633	2.338	0.154	-2.554	0.01064	0.9994	1
chr2:53004859-53005422	.	i18_2_c_t_e1:phv00085093.v2.p3	18:2 c/t linoleic acid	1846	2.02	0.181	4.444	8.846e-06	0.4806	1	.	.	.	.	285	TTGAGATGGAGTCTCACTCTGTCACCCAGGCTGCAGTGCAGGTGGTGCAATCTCGGCTCACTGCAACCTCTGCCTACCAGGTTCAAGCAATTCTCCTGCCTCAGCCTCCCGAGTATCTGGGACCACAGGCCCCCACCACCACACCCAGCTAATTTTTTGTATTTTTAGTAGAGACACGGTTTCACCCTGTTAGCCAGTATGGTCTCGAACTCCCAACATCATGATCTGCCCGCCTCGGCCTCCCAAAGTGCTGGGATTACAAACGTGAGCCACCGCCCCTGGCCTTT	1846	490	2.032	0.187	3.309	0.0009352	0.8108	1	399	2.009	0.175	1.949	0.05129	0.9908	1	523	2.024	0.184	1.827	0.06777	0.9957	1	434	2.014	0.177	1.774	0.07603	0.9994	1
chr14:21540528-21540848	.	COREACAR:phv00077377.v6.p3	core alpha-carotene (ug/ml)	2840	1.68	0.27	4.441	8.941e-06	0.4806	1	.	.	.	.	134	GCAGTGGCGCACACCTGTAGTCCCAGCACTTTGGGAGGCTGAGGCGGGCGAATCACGAGGTCAGGAGATCGAGACCAGCCCAGCCAACAAGGTGAAACCCCATCTCTACTAAAAATACAAAAAATTAGCCAGGG,GGCCGGGTGCAGTGGCTCACACCTGTAATCCTAGCACTGTGGGAGGCCAAGGCGGGCGAATCACGAGGTCAGGAGATCGAGACCAGCCCAGCCAACAAGGTGAAACCCCATCTCTACTAAAAATACAAAAAATT	2840	1954	1.677	0.27	4.287	1.811e-05	0.5134	1	595	1.687	0.271	2.184	0.02898	0.9905	1	105	1.68	0.254	-1.167	0.2431	0.9957	1	186	1.687	0.269	0.431	0.6667	0.9995	1
chr7:24355791-24356069	.	height_baseline	Standing body height	32179	4.094	3.513	-4.441	8.954e-06	0.4806	1	.	.	.	.	10,12,22	TATATATAACTATATATATAAC,TATATATATAAC,TATATATATAACTC	32179	23446	3.756	3.121	-3.994	6.502e-05	0.6097	1	6290	5.044	4.175	-1.77	0.07669	0.9908	1	754	5.71	5.367	-0.769	0.4421	0.9965	1	1689	4.529	3.982	-0.574	0.5657	0.9994	1
chr1:24592647-24593155	NCMAP_intron	CALM:phv00079121.v6.p3	felt calm and peaceful	9888	2.038	0.214	-4.443	8.876e-06	0.4806	1	.	.	.	.	259	GTGGCTCACACCTGTAATCCCAGCACTTTGGGAAGCCAAGGCAGGTGGATCATGAGGTCAGGAGATCGAGACCACCTTGGCCAACACAGTGAAACCCCATCACTACTAAAAATACAAAAATTAGCCGGGAGTGGTCGCGGGCGCCTGTAATCCCAGCTACTCGGGAGGCTGAGGCAGGAGAATCACGTGAACCCAGGAGACAGAGCTTGCAGTGAGCCGAGATCATGCCACTGCACTCCAGCCTGGGCAACAGAGCAAG	9888	8072	2.039	0.214	-3.98	6.891e-05	0.6194	1	1216	2.03	0.213	-2.994	0.002751	0.9902	1	171	2.028	0.206	0.127	0.899	0.9996	1	429	2.044	0.23	0.895	0.3707	0.9994	1
chr18:76857026-76857216	ZNF236_intron	UALB72:phv00110616.v1.p1	microalbumen (mg/dl)	2066	1.941	0.251	-4.442	8.894e-06	0.4806	1	.	.	.	.	48	CCCCCAGTTCCTATGTGGGCTCCTTCTCTCGCAGGGCCTCT,CGCAGGGCCTCCCCGCCTCCCCCTAGTTCCTATGTGGGCTCCTTCTCT	2066	1606	1.939	0.252	-4.234	2.295e-05	0.5334	1	398	1.947	0.255	-1.368	0.1712	0.9921	1	.	.	.	.	.	.	.	62	1.938	0.22	-0.628	0.5303	0.9994	1
chr19:40034480-40036372	ZNF780B_cds	pap1:phv00085012.v2.p3	plasmin-antiplasmin complex (pap) (nm)	4042	2.075	0.139	4.441	8.944e-06	0.4806	1	.	.	.	.	252,420,84	AAGGCCTTCCCACATTCCCTACATTCAAAAGGTTTCTCACCAGTATGAATTTCTGATGTCGAACAAGCTGTGTCAGAAGACTAAAGGCCTTTCCACATTCTTTACATTCAAAGGGTTTCCCACCAGTATGAATTCGGCAATGTTCAATAAGTTGGTAATGATATCGAAAGGCCATCTCACATTCCCTACATACAAAGGGTTTCTCATTGGAATGAATTTTTTGATGCTGAATAAGATTTGAACCACGATTAAAGCCTTTCCCACACTCCTTACATTCATATGGTTTTACACCAGCATGAATACTCTGATGCTGAATAAGGTTTGAACTACGATTAAAAGACTTCCCACATTCCTTACATTCAAACAGTTTCTTAACTGTGTGAATATTCTTATGGCGATTAAGCTGAGTGGGAAGACTA,TAAAGGCCTTCCCACACTCCTTACATTCAAAGGGTTTCTCACCAGTATGAATACTCTGATGTTGAATAAGGTTTGAGCACGAT,TGAAGTCTAAAGGCCTTCCCACACTCCTTACATTCAAAGGGTTTCTCACCAGTATGAATTTTCTGATGCTGAATAAGGTTTGAACCACGATTAAAGCCTTTCCCACACTCCTTACATTCAAATGGTTTCTCACCAGTATGAATATCTGATGTTGAGCAAGCTGTGTCAGAAGACTAAAGGACTTTCCACATTCTTTACATTCAAAGGGTTTCTCACCAGTATGAATTCGGTAATGTTGAGTAAGCTGGTAA,TTCCCACACTCCTTACATTCAAAGGGTTTTACACCAGCATGAATACTCTCATGTTGAATAAGGTTTGAACTAAGATTAAAAGCCTTCCCACACTCCTTACATTCATATGGTTTTCACCAGTGTGAATACTCTGATGTTGAACAAGGTTGAGCACGATTAAAGGCCTTCCCACATTCTTTACATTCAAATGGCTTCTCACCAGTATGAATGTTCTTATGTCGAACAAGCTGTGTCAGAAGACTAAAGGCCTTTCCACATTCTTTACATTCAAAGGGTTTCTCACCAGTATGAATTTGGCAATGTTGAATAAGTTGGTAATGATATCGAAAGGCCATCTCACATTCCCTACATACAAAGGGTTTCTCATTGGAATGAATTTTTTGATGCTGAATAAGATTTGAACCACGATTAAAGACT	4042	1634	2.081	0.139	2.174	0.0297	0.9305	1	951	2.075	0.138	1.802	0.07156	0.9908	1	547	2.07	0.133	1.794	0.07275	0.9957	1	910	2.065	0.144	3.214	0.001311	0.9994	1
chr3:154088464-154088963	ARHGEF26-AS1_intron	splang3c:phv00086394.v2.p3	spielberger trait anger scale	4084	2.041	0.212	-4.438	9.094e-06	0.4808	1	GPR149	.	.	.	119,160,41	ACACCAATCAGCACTCTGTATCTAGCTCAAGGTTTGTAAATGCACCAATCAGCACTCTGTGTCTAGCTAATCTGGTGGGGACTTGGAGAATCTTTATGTCTAGCTAACGGATTGTGAAT,TCTAGCTCAAGGATTGTAAATACACCAATCAGCACTCTGTATCTAGCCCAAGGTTTGTAAATACACCAATCGACACTCTGTATCTAGATAATCTAGTGGGGACGTGGAGAACTTTTATGTCTAGCTAACGGATTGTGAATACACCAACTGGCACTCTGTA,TGTCTAGCTCAAGGTTTGTAAATACACCAATCAGCACTCTG	4084	1683	2.034	0.21	-3.087	0.00202	0.8431	1	952	2.05	0.213	-1.568	0.1168	0.9914	1	555	2.034	0.218	-2.479	0.01319	0.9957	1	894	2.048	0.213	-1.678	0.09343	0.9994	1
chr1:41527873-41529451	HIVEP3_intron	ENERGY:phv00079122.v6.p3	did you have a lot of energy	9832	2.077	0.2	-4.437	9.109e-06	0.4808	1	.	.	.	.	103,12,14,154,164,18,26,30,31,36,41,45,56,59,61,74,79,85	ACCTTCACACTCAC,CACACATGCTCACACCCCCACACTCACACCACACCCTCACATGCTCACACCCCA,CACACCCCCACCCTCACACACCTCCACACTCACACCCCCACCCTCACATCACCCTCACTCACACCCCACCCT,CACACCCCCACCCTCACCTTCACACT,CACACCCTCACACTCACACCCCACCCTCACACACACCCCACCCTCACCTTCACACACTC,CACACCCTCACCTCACACATGCTCACACCCCCCCACACCCTCACACTCACACATGCTCACACCCCCACACT,CACACTCACACCTTGCCCTCACCTTCACACTCACACCC,CACATTCACACTCACACCCCACCCTCAGCTCACCCTCACACACACACCCCTGCCCTCACACCGTCACACTCACACACCCACCCCACACCCTTACACTCACCTTCACACTCCACACCCCTACACTCACACTCCACACCCCGCCCTCACACTCACCTT,CACCCCACCCTCACACACCCCACCCTCACACACCCTCACACTCA,CACCCTCACACT,CACCCTCACCCTCACACA,CCACCCTCACACACCCCACCCTCACA,CCCTCACACATACTCACACCCACACACA,CCCTCACACTCACACCATCACTCACACCCTCACCCTCACACATGCTCACACCCCCACCCTCA,CCTCACACTCACACATGCTCACACCCCCACTCACACA,CCTCACACTCACCTTCACACACTCCACACCCCCACCCTACACCACCTTACACTCCACACCCCGCCCTCACACCTTCACACACCCCCGC,CCTTCACACACTCCACACCCCCACCCTCACACTCACCTTACACACTCCACACCTTG,CTCACATCCCACCCTCACACACACCCCACC,CTCACCTTCACACACTCCACACCCCCACCTCACTCACCTTACACCACACCCCTGCCCTCACATCACCCAGACTCACACCCCACCCTCACACACCCCACC,TCACACCCCACCCTCACACCCACCCTCACACACCCTCACACACCCCACCCTCACACCACCTCACACACTCCACACCCCCACCCTCACACTCACCTTCACACACTCCACACCCCCACTCACTCACCTTCACACTCACACCCCTGCCCTCACATTCACCCTAGAC	9832	8021	2.077	0.2	-4.543	5.541e-06	0.3451	1	1216	2.073	0.196	-0.166	0.8683	0.9993	1	171	2.089	0.191	-0.918	0.3585	0.9963	1	424	2.074	0.199	-0.744	0.4571	0.9994	1
chr3:15027034-15027288	NR2C2_intron	ENDOTHELIN:phv00125950.v2.p2	endothelin: the concentration of endothelin-1 in pg/ml [visit 1]	1855	2.203	0.273	-4.438	9.08e-06	0.4808	1	.	.	.	.	132	TTTTGTATTTTTAGTAGAGATAGGGTTTCACCATGTTGGGCAGGCTGGTCTCAAACTCCTGACCTCAGCGATCCGCCCGCCTCGGCCTCCCAAAGTGCTGGGATTACAGGCGTGAGCCACCGCTCCTGGCCAA	1855	.	.	.	.	.	.	.	1855	2.203	0.273	-4.438	9.08e-06	0.7793	1	.	.	.	.	.	.	.	.	.	.	.	.	.	.
chr5:77760823-77761076	TBCA_intron	HEMA13:phv00206652.v1.p1	antithrombin iii value [hemostasis lab, exam 1]	3256	2.245	0.279	-4.438	9.1e-06	0.4808	1	.	.	.	.	39	GCCTCTGCCCGGCCACCCATCGTCTGGGAAGTGAGGAGC	3256	3092	2.244	0.279	-4.11	3.961e-05	0.5873	1	164	2.26	0.289	-1.928	0.05391	0.9908	1	.	.	.	.	.	.	.	.	.	.	.	.	.	.
chr2:194332201-194332309	.	epa_dha_e1c:phv00085116.v2.p3	sum of 20:5n3 and 22:6n3	1840	2.607	0.549	4.433	9.273e-06	0.4874	1	.	.	.	.	28,30	TATATACATATATATACACACACACATATA,TATATATATATATATATATACACACACA	1840	490	2.662	0.522	2.554	0.01064	0.9052	1	396	2.394	0.528	2.737	0.006194	0.9902	1	521	2.744	0.542	2.118	0.03419	0.9957	1	433	2.576	0.545	1.481	0.1386	0.9994	1
chr1:200479603-200479941	.	CHMA11:phv00203869.v1.p1	magnesium (meq/l). q11 [clinical chemistry lab, exam 1]	3280	2.037	0.231	4.432	9.336e-06	0.4887	1	.	.	.	.	33,46,65,79	AGCCTCTCCATGGCCATCCTCCCAGCCCAGACCATCCTCCCAACCC,CAGGCCATCTTCCCAGCCCAGCCTCTCCAGCCCATGGCCATCCTCCCAGCCCAGCCTCTCCA,CCCAGGCCAGCCTCCCAGCCCAGCCTCTCCAGCCCATGGCCATCCT,CCTCTCCAGCCCATGGCCAGCCTCCCAGCCCAGCCTCTCCATGGCCATCCTCCCAGCCCAGACCATCCTCCCAGCCCAG,CCTCTCCAGCCCGTGCCATCCTCCCAGCCCAG	3280	3112	2.038	0.232	4.18	2.912e-05	0.5662	1	168	2.029	0.195	1.592	0.1115	0.9911	1	.	.	.	.	.	.	.	.	.	.	.	.	.	.
chr1:226955312-226957281	COQ8A_intron	DIARRHEA:phv00079137.v6.p3	diarrhea	9904	2.236	0.157	-4.425	9.641e-06	0.4926	1	.	.	.	.	16,62	ACTCTCCCTGGCTCCC,ACTCTCCCTGGCTCCCACTCTCCCTGGCTCCCACTCTCCCTGGTTCACTCTCCCTGGCTCCC	9904	8088	2.246	0.136	-5.018	5.235e-07	0.139	1	1221	2.179	0.25	0.065	0.9484	0.9997	1	170	2.209	0.203	1.382	0.167	0.9957	1	425	2.229	0.143	-0.457	0.6479	0.9995	1
chr22:48484506-48485026	.	lppla2_mass	Mass of LP-PLA2 in blood	7647	1.812	0.185	-4.428	9.506e-06	0.4926	1	.	.	.	.	196	CTCCCTCCTTCCCTTCCTTCCTTCCTTCCTGACAGGGTCTCCTCTATCACCCAGCCGGAGTAGTTATACAGTCAGAGCTCACTGCAGCCTCGAACTCATGGGCTCAAGCGATACTCCCACCTTCAACCTCTGAATCCCTTCCCTCCCCTCCCCTCCCCTCTCCTCCCTCCCTCCCTCCTCCTCTCCCTCCCCCCTCC	7647	4954	1.799	0.183	-3.715	0.0002034	0.7161	1	1365	1.83	0.189	-2.092	0.03646	0.9905	1	479	1.854	0.179	0.516	0.6059	0.9978	1	849	1.842	0.185	-2.052	0.04021	0.9994	1
chr4:31709772-31710004	.	ab1ynum3_mean	['ab1ynum3:phv00086435.v2.p3 | # of times treated w/ antibiotics, past year', 'ab1ynum2:phv00085953.v2.p3 | # of times treated w/ antibiotics, past year']	4143	2.007	0.254	4.428	9.53e-06	0.4926	1	.	.	.	.	117	GATTCTTCTAATATTAAGTATGCTAATACTAACTTTTCCATATAATAAGTATTTTATTTCCTCTCAGATTTCTCTTTTTCTTTTCTACACTCTTCTCTTTTTTAGGCAACACTTAAC	4143	1696	2.012	0.252	2.607	0.009134	0.9009	1	969	2.013	0.258	2.641	0.008257	0.9902	1	564	2.009	0.252	1.678	0.09332	0.9957	1	914	1.991	0.254	1.837	0.06617	0.9994	1
chr17:27189082-27197227	.	wbc_ncnc_bld	White blood cell concentration in blood	20429	2.061	0.139	4.427	9.55e-06	0.4926	1	.	.	.	.	171172342	AACCTTTGTTTTGATTCAGCAGGTTGGAAACACTTCTTTTGTAGAATCTATAAAGGGACATTTCTAAGCCCATTGAGGCCTATAGTGAAAAACCGAATATCCCATGATAAAAACTAAAACAAGCTATCTGTGAAAATGCTTTGCGATGTGTGGATTTCATCTCACAGAGTTAAACCTTTGTTTTGATTCAGCAGGTTGGAAACACTTCTTTTGTAGAATCTACGAAGGGACATTTCAGAGCCCATTGAGGCCTATAGTGAAAAACAGAATATCCCAAGATAAAAACTAGAAACAAGCTATCTGTGAAAATGCTTTGCAATGTGTGGATTCATCTCACAGAGTTA,AACCTTTGTTTTGATTCAGCAGGTTGGAAACACTTTTTTGTAGAATCTACAAAGGGACATTTTGAGCCCATTGAGGCCTATAGTGAAAAACCGAATATCCCATGATAAAAACTAGAAACAAGCTATCTGTGAAAATGCTTTGCAATGTGTGGATTCATCTCACAGAGTTA,AACCTTTGTTTTTATTCAGCAGGTTGGAACACTCTTTTAGTAGAATCTAGAGGGGACATTTCTGAGCCCATTGAGGCCTATAGTGAAAAACAGAATATCCCACAATAAAAACTAGAAACAAGCTATCTGTGAAAATGCTTTGTGATGTGTGGATTCATCTCACAGAGTTA,GGTTGGAAACACTCTTTTGTAGAATCTACGAAGGGACATTTTAGAGCCCATTGAGGCCTATAGTGGAAAACCAAATATCCCATGATAAAAACTAGAAACAAGCTATCTGTGAAAATGCTTTGTGATGTGTGGATTCATCTACAGAGTTAAACCTTTGTTTTGATTCAGC	20429	16333	2.059	0.148	4.256	2.08e-05	0.5334	1	2702	2.076	0.101	0.881	0.3786	0.9949	1	188	2.067	0.09	2.242	0.02498	0.9957	1	1206	2.055	0.093	0.355	0.7225	0.9995	1
chr1:228414492-228414611	TRIM17_intron	antHsp61:phv00085065.v2.p3	anti-human heat shock protein-60 (ng/ml)	691	2.137	0.321	4.426	9.604e-06	0.4926	1	.	.	.	.	43	GGCCACCTTGTCCCTGGACACCTCCTCCCCACCCCTGACTCG	691	322	2.146	0.349	1.616	0.1062	0.9599	1	130	2.129	0.304	3.99	6.617e-05	0.9902	1	74	2.12	0.286	0.545	0.5856	0.9977	1	165	2.134	0.29	2.894	0.003803	0.9994	1
chr5:179032617-179033614	ZNF879_cds	uphosc1:phv00175992.v1.p3	urine concentration of phosphorus mg/dl	4134	2.07	0.165	4.427	9.563e-06	0.4926	1	.	.	.	.	168,252,84	AATTCATACAGGAGAAAAACCATATAAATGTAAAGAATGTGGGAAAGCCTTCAGACAGAGCTCATCCCTTATGACACACATGAG,AGAATTCACACTGGAGAGAAACCATATAATGTAATGAATGTGGGAAAGCCTTCAGCCAAAGCTCAGCTCTCATTCAGCACCAAAGAATTCATACTGGAGAGAAACCATATAATGTAATGAGTGTGGGAAAGCCTTCACTTCAATATCACGGCTTAATAGACACCACAGAATTCACACTGGAGAGAAACCATATAATTGTAACGAATGTGGAAAAGCATTCAGCTACCACTCAGCCCTTAATACTCACGA,ATACATCACAGAATTCACACTGGAGAGAAACCATATAATTGCAAAGAATGTGGAAAAGCCTTCAGTCCAACTCAGGCGTTAATACACATCGAAAAATTCACACTGGAGAAAAACCCTACAAATGTAATGAATGTGAGAAAGCCTTCTCTTGGATTTCACGGCTTAAT,CTCAGCCCTCATACAACATCAAAGAATTCACACTGGAGAAAAACCATACAAATGCAAAGAATGTGGGAAAGCCTTCAGCCAAAG	4134	1688	2.065	0.168	3.356	0.0007915	0.8034	1	963	2.083	0.166	2.269	0.02326	0.9902	1	564	2.072	0.162	0.3	0.7639	0.9989	1	919	2.063	0.161	2.283	0.02243	0.9994	1
chr14:103586740-103586987	COA8_intron	fetu1a:phv00165063.v1.p3	fetuin a (g/l)	2049	2.074	0.277	-4.423	9.723e-06	0.4928	1	.	.	.	.	135	GTATTTTTAGTAGAGACGGGGTTTCACCATGTTGGCCCAGCTGGTCTCAAACTCCTGACCTCAAGTGATCCACCCACCTCGGCCTCCCAAAGTGCTAGGATTACAGGCGTGAGTCACCACATCTGGCTAATATTT	2049	826	2.075	0.28	-3.505	0.0004559	0.7762	1	498	2.084	0.275	-0.359	0.7195	0.9984	1	276	2.063	0.273	-1.444	0.1486	0.9957	1	449	2.069	0.278	-3.184	0.001453	0.9994	1
chr14:104214850-104215712	.	FULLPEP:phv00079118.v6.p3	did you feel full of pep	9860	4.417	0.44	-4.424	9.69e-06	0.4928	1	.	.	.	.	16	GTAGGGAGGTGAGTGT	9860	8054	4.419	0.442	-4.993	5.935e-07	0.1508	1	1211	4.411	0.427	0.504	0.6141	0.9975	1	169	4.384	0.417	-0.491	0.6236	0.9979	1	426	4.403	0.44	-0.113	0.91	0.9997	1
chr14:106830677-106831038	.	sm1:phv00090189.v2.p3	sphingomyelin (mg/dl)	4104	2.246	0.406	4.422	9.76e-06	0.4928	1	.	.	.	.	19,39,58	TGTCCTGAGCGCCCCCTAG,TGTCCTGAGCGCCCCCTGGTGGTTCTGAGCACCCCCTAG,TGTCCTGAGCGCCCCCTGGTGGTTCTGAGCTCCCCCTTGTGTCCTGAGCGCCACCTCA	4104	1677	2.193	0.364	2.379	0.01735	0.9158	1	956	2.478	0.448	2.644	0.008193	0.9902	1	556	2.143	0.354	0.809	0.4188	0.9963	1	915	2.161	0.367	2.812	0.004921	0.9994	1
chr8:144658136-144658454	ARHGAP39_intron	SLPDSTRB_mean	['SLPDSTRB:phv00079225.v6.p3 | sleep disturbance construct', 'SLPDSTRB:phv00079080.v6.p3 | sleep disturbance construct']	10466	2.118	0.25	4.421	9.82e-06	0.4938	1	.	.	.	.	165	TTTGCTCTTGTTGCCCAGGCTGCAGTGAAATGGCGCGATCTTGGCTCACCACAACCTCCACCTCCCAGGTTCAAGCAATTCTCCTGCCTCAGCCTCCCAAGTAGCTGGAATTACAGGTGTCACCACCACACCCAGCTAATTTTGTATTTTTTTTGAGACAGAGC	10466	8503	2.118	0.251	4.098	4.167e-05	0.5889	1	1317	2.115	0.243	2.342	0.0192	0.9902	1	186	2.106	0.256	0.743	0.4572	0.9966	1	460	2.115	0.249	-0.966	0.3343	0.9994	1
chr4:2761416-2761649	.	isoprostane_8_epi_pgf2a	Isoprostane 8-epi PGF2ɑ concentration in urine	1009	2.552	0.401	-4.419	9.927e-06	0.4973	1	.	TNIP2	.	Yes	77	CCCATGAAAAACACCAAGTTCTCTCCTGCCTCAGGACTTTGTACCTGCTGCTTCAGTGCCTGGAATACTGACTCCTT	1009	1009	2.552	0.401	-4.419	9.927e-06	0.4183	1	.	.	.	.	.	.	.	.	.	.	.	.	.	.	.	.	.	.	.	.	.
chr8:90704848-90705228	.	uphosc1:phv00175992.v1.p3	urine concentration of phosphorus mg/dl	4137	2.035	0.197	4.418	9.974e-06	0.4975	1	.	.	.	.	189	TTAAATGGGGTTGTTTTTTGCTTATAAATTTGTTTAAGTTCCTTATAAATAGTGGATATTAGGCCTGTGTTAGATGTATAGTTTGTAAACATTTTCTCCCATTCTGTAGGTTCTGTTTACTCTGTTGATAGTTTCTTTTGCTGTGCAGAAGGTCTTTAGTTTAACTAGATTCCATTTGTCAACTTTTGC	4137	1689	2.035	0.193	1.969	0.04895	0.9422	1	964	2.04	0.202	1.697	0.08962	0.9908	1	565	2.027	0.211	3.248	0.001162	0.9957	1	919	2.034	0.191	2.419	0.01558	0.9994	1
chr1:1297076-1297807	ACAP3_intron,MIR6726_promoter	FULLPEP:phv00079118.v6.p3	did you feel full of pep	9880	2.383	0.46	-4.413	1.022e-05	0.4983	1	.	ATAD3B,GLTPD1	.	.	226,46	GGGGCAGGGGCCATCCCCGGTGGCACGTGTGTGTGTGCACAGGCGC,GGGGCAGGGGCCATCCCCGGTGGCACGTGTGTGTGTGCACGGGCTTGGGGCAGGGGCCATCCCCGGTGGCACGTGTGTGTGTGCACAGGCACGGGGCAGGGGCCATCCCCAGTGGCACGTGTGTGTGTGCACAGGCGCGGGGCAGGGGCCATCCCCGGTGGCACATGTGTGCACGGGCTTGGGGCAGGGGCCATCCCCGGTGGCACGTGTGTGTGTGCACAGGCGC	9880	8069	2.482	0.366	-4.513	6.377e-06	0.3691	1	1216	1.913	0.51	-1.004	0.3155	0.9944	1	169	1.367	0.528	1.191	0.2335	0.9957	1	426	2.257	0.52	-0.661	0.5085	0.9994	1
chr1:41527873-41529451	HIVEP3_intron	ENERFAT_mean	['ENERFAT:phv00079217.v6.p3 | energy/fatigue', 'ENERFAT:phv00079068.v6.p3 | energy/fatigue']	10531	2.078	0.2	4.413	1.021e-05	0.4983	1	.	.	.	.	103,12,14,154,164,18,26,30,31,36,41,45,56,59,61,74,79,85	ACCTTCACACTCAC,CACACATGCTCACACCCCCACACTCACACCACACCCTCACATGCTCACACCCCA,CACACCCCCACCCTCACACACCTCCACACTCACACCCCCACCCTCACATCACCCTCACTCACACCCCACCCT,CACACCCCCACCCTCACCTTCACACT,CACACCCTCACACTCACACCCCACCCTCACACACACCCCACCCTCACCTTCACACACTC,CACACCCTCACCTCACACATGCTCACACCCCCCCACACCCTCACACTCACACATGCTCACACCCCCACACT,CACACTCACACCTTGCCCTCACCTTCACACTCACACCC,CACATTCACACTCACACCCCACCCTCAGCTCACCCTCACACACACACCCCTGCCCTCACACCGTCACACTCACACACCCACCCCACACCCTTACACTCACCTTCACACTCCACACCCCTACACTCACACTCCACACCCCGCCCTCACACTCACCTT,CACCCCACCCTCACACACCCCACCCTCACACACCCTCACACTCA,CACCCTCACACT,CACCCTCACCCTCACACA,CCACCCTCACACACCCCACCCTCACA,CCCTCACACATACTCACACCCACACACA,CCCTCACACTCACACCATCACTCACACCCTCACCCTCACACATGCTCACACCCCCACCCTCA,CCTCACACTCACACATGCTCACACCCCCACTCACACA,CCTCACACTCACCTTCACACACTCCACACCCCCACCCTACACCACCTTACACTCCACACCCCGCCCTCACACCTTCACACACCCCCGC,CCTTCACACACTCCACACCCCCACCCTCACACTCACCTTACACACTCCACACCTTG,CTCACATCCCACCCTCACACACACCCCACC,CTCACCTTCACACACTCCACACCCCCACCTCACTCACCTTACACCACACCCCTGCCCTCACATCACCCAGACTCACACCCCACCCTCACACACCCCACC,TCACACCCCACCCTCACACCCACCCTCACACACCCTCACACACCCCACCCTCACACCACCTCACACACTCCACACCCCCACCCTCACACTCACCTTCACACACTCCACACCCCCACTCACTCACCTTCACACTCACACCCCTGCCCTCACATTCACCCTAGAC	10531	8547	2.078	0.201	4.533	5.808e-06	0.353	1	1335	2.076	0.2	0.461	0.645	0.9978	1	188	2.089	0.187	0.007	0.9942	0.9999	1	461	2.076	0.2	0.783	0.4339	0.9994	1
chr7:745515-745700	DNAAF5_intron	neutrophil_ncnc_bld	Neutrophil concentration in blood	5042	2.154	0.351	-4.408	1.044e-05	0.5004	1	.	.	.	.	102	TGCACACACGTGTACATGCATATCCTCACACACGTACACACATCCTCACACACGTGCACACACATATACACATCTGCACACGTATACACATACACACCTG	5042	3914	2.139	0.352	-4.767	1.87e-06	0.221	1	687	2.196	0.343	0.369	0.7124	0.9983	1	.	.	.	.	.	.	.	441	2.222	0.344	-1.163	0.245	0.9994	1
chr9:134469824-134472162	.	wbc_ncnc_bld	White blood cell concentration in blood	20444	2.172	0.158	4.406	1.055e-05	0.5004	1	.	.	.	.	16,33,49	CCTCCTGAGCCTGGGT,CCTCCTGAGCCTGGGTCCTCCTGAGCCTGGGT,CCTCCTGAGCCTGGGTCCTCCTGAGCCTGGGTCCTCCTGAGCCTGGGT	20444	16344	2.165	0.149	4.846	1.257e-06	0.199	1	2707	2.22	0.199	0.929	0.3531	0.9948	1	188	2.133	0.152	-0.805	0.4209	0.9963	1	1205	2.161	0.147	-0.776	0.4376	0.9994	1
chr1:2896486-2897133	.	neutrophil_ncnc_bld	Neutrophil concentration in blood	5055	2.476	0.281	-4.399	1.089e-05	0.5004	1	.	.	.	.	123,25,33,59	ACACATGCACACACGTACACACATT,ACACATGCACACATGTACACACATTACACATGC,ACATGCACACATGCACACACATTACACATGCACACAATACATACATGCACACACATAA,CACATGCACACACATTACACATGCACACAAGTACATACACGCACACACATACATACATCACACATGCACACATGTACACAGCTCATACATGCACACACATACATGCAAACACGTGCGCTCGTG,CACATGCACACATGTACACATGTCA	5055	3924	2.47	0.287	-4.691	2.715e-06	0.2567	1	689	2.475	0.262	-0.459	0.6465	0.9978	1	.	.	.	.	.	.	.	442	2.531	0.246	-0.325	0.7454	0.9995	1
chr7:54589633-54590174	.	neutrophil_ncnc_bld	Neutrophil concentration in blood	5052	1.885	0.283	-4.398	1.093e-05	0.5004	1	.	.	.	.	15,19,24,37,43,58,86	ACACACATACAGTATACAACATAC,ACACAGTATACAACATATACACACACATACAGTATACAACATAT,ACAGTATACACACATACAGTATACACATATACACACATATAACAACAGTATACAC,ATACAGTATACACACAGTATACACAC,ATACATACAGTATACACAC,CAGTATACACACATCACACACATACAATATACAACATGCATACAGTATACACACAGTATACACACACATACAGTATACACATGGG,TACAGTATACACACA,TATACACAGAGTACACACATCATACATACAGTATACACA	5052	3920	1.867	0.292	-4.933	8.087e-07	0.162	1	690	1.931	0.247	-1.302	0.193	0.9923	1	.	.	.	.	.	.	.	442	1.975	0.218	1.449	0.1473	0.9994	1
chr8:140194777-140196947	TRAPPC9_intron	NAUSEA:phv00079139.v6.p3	nausea	9904	2.231	0.14	-4.404	1.062e-05	0.5004	1	.	.	.	.	135,45,90	ACAGATCACACCTGTGACACTAAAACACACTCAACATCCACAT,ACAGATCACACCTGTGACACTAAAACACACTCAACGATCCACCATACAGATCACACCTGTGACACTAAAACACACTCAACGATCCACTAT,ACAGATCACACCTGTGACACTAAAACACACTCAACGATCCACCGTACAGATCACACCTGTGACACTAAAACACACTCAACGATCCACTATACAGATCACACCTGTGACACTAAAACACACTCAATGATCCACTAT	9904	8089	2.234	0.137	-4.644	3.42e-06	0.2843	1	1218	2.208	0.159	-1.231	0.2182	0.9929	1	171	2.229	0.129	-0.134	0.8938	0.9996	1	426	2.238	0.144	1.167	0.2434	0.9994	1
chr12:128986925-128987184	.	wbc_ncnc_bld	White blood cell concentration in blood	20463	2.119	0.306	-4.384	1.168e-05	0.5162	1	.	.	.	.	16,30,56	AGATATATACACATACATGTGCGTATATAGAGATATATACACAATACATGTGCGTAG,ATATACATGTGTGT,ATATACATGTGTGTATATATAGATGTGTGT,ATATATAGATATATACACATACATGTGCGT	20463	16357	2.12	0.311	-4.479	7.495e-06	0.3884	1	2712	2.121	0.288	-1.211	0.226	0.9931	1	188	2.195	0.262	0.266	0.7906	0.999	1	1206	2.094	0.277	0.15	0.8807	0.9996	1
chr6:31056325-31056747	HCG22_5utr,HCG22_cds,HCG22_intron	factor VII (%)	['F744:phv00100424.v1.p1 | factor vii value [hemostasis lab, exam 1]', 'HEMA11:phv00206651.v1.p1 | factor vii (%)']	6389	2.144	0.222	-4.361	1.294e-05	0.5254	1	.	.	.	.	33	TCACTGCAGACCCAGGGACCACCGAGGACTCTG	6389	5500	2.139	0.218	-4.57	4.867e-06	0.3285	1	786	2.178	0.241	-0.176	0.8601	0.9992	1	.	.	.	.	.	.	.	103	2.139	0.254	-0.462	0.6437	0.9995	1
chr19:48676096-48676290	SEC1P_intron	TRBSEE_combined	['TRBSEE:phv00078993.v6.p3 | trouble with vision', 'TRBSEE:phv00079153.v6.p3 | trouble with vision']	10572	2.04	0.292	4.363	1.284e-05	0.5254	1	.	FAM83E	.	.	92	GGAGGGCCCCAGAGTGTTCAGGCTTCTCAGAAGGGCCAGATGAACCAAATGAGGAGCCCTGGAATAGAGGAGGATGACAGCTGAAGAGGCCT	10572	8587	2.041	0.292	4.63	3.66e-06	0.2942	1	1333	2.035	0.283	0.157	0.8749	0.9993	1	189	2.054	0.289	0.231	0.8175	0.9992	1	463	2.033	0.307	0.494	0.621	0.9995	1
chr12:132950681-132951438	ZNF605_intron	wbc_ncnc_bld	White blood cell concentration in blood	20400	2.212	0.274	-4.366	1.267e-05	0.5254	1	.	.	.	.	108,14,21,235,38,39,77,90	ACACACAGAACACGT,ACACACGTACATCACAGACATGTCACACAGACACACTGATACATACATCACACAAGACATGTACACACACTGATA,ACACAGACACGTACACACAGATACACACGTACATAC,ACAGACACACTGATACACAAGTACATCACACATACACACACACACGTACATAACGTACACACAGACATACACACAGAATACACACACAC,ACGTACACACAGACACGCACACACACATGCACACACTGATACACACGTACATCACACACACAGACACGTACACACAGACACACACGTACATCACACACAGATAC,ATGTACATCACACCAGACATGTACAGACATACTGATAACACACGTACATCACAGACATGTAACAACACACGATACATCATACACAAGACATGTACACACACTGATAACGAACATCACACATACACACACGTACAGACACACTGATACAAATACATCACACAACTAACCACACACAACTGATAACACTAACGTATACACAGAACGTACACACAGACATGACACACACACTCAGACACACTGATACAC,CACACGTACATCACACACATA,CACAGACATGTACAGACACACTGATAACACACTACAT	20400	16302	2.213	0.28	-4.456	8.342e-06	0.401	1	2704	2.218	0.249	-0.889	0.374	0.9948	1	188	2.208	0.238	-0.88	0.379	0.9963	1	1206	2.188	0.243	0.106	0.9152	0.9997	1
chr1:155188507-155192051	MUC1_cds,MUC1_intron,MUC1_promoter	CHMB09:phv00203884.v1.p1	magnesium (meq per l) dec pt req. q9 [clinical chemistry lab, exam 2]	3132	1.982	0.406	4.35	1.363e-05	0.5315	1	.	THBS3,GBAP1,MTX1,ADAM15	Yes	Yes	138,180,60,78,90	CTGGGGGGGCGGTGGAGCCCGGGGCCGGCCTGGTGTCCGGGGCCGAGGTGACACCGTGGG,CTGGGGGGGCGGTGGAGCCCGGGGCCGGCCTGGTGTCCGGGGTAGGTGAAAACGTGGGCTGGGGGGGCGGTGGAGCCCGGGGCCGGCCTGGTGT,GCCTGGTGTCCGGGGCCGAGGTGACACCATGGGCTGGGGGGGCGGTGGAGCCCGGGGCCGGCCTGGTGTCCGGGGCCGAGGTGACACCGTGGGCTGGGGGGGCGGTGGAGCCCGGGGCCGGGGTGGAGCCCGGGGCCC,GGCCGAGGTGACACCGTGGGCTGGGGGGGCGGTGGAGCCCGGGGCCGGCCTGGTGTCCGG,GGTGGAGCCCGGGGCCCGCCTGGTGTCCGGGGCCGAGGTGACACCGTGGGCTGGGGGGGCGGTGGAGCCCGGGGCCGG,GGTGGAGCCCGGGGCCGGCCTGGTGTCCGGGGCCGAGGTGACACCGTGGGCTGGGGGGGC,GGTGGAGCCCGGGGCCGGCCTGGTGTCCGGGGCCGAGGTGACACCGTGGGCTGGGGGGGCGGTGGAGCCCGGGGCCGGCCTGGTGTCCGGGGCCGAGGTGACACCGTGGGCTGGGGGGGCGGTGGAGCCCGGGGCCGGCCTGGTGTCCGGGGCCGAGGTGACACCGTGGGCTGGGGGGGC	3132	2981	1.976	0.405	4.61	4.027e-06	0.2978	1	151	2.086	0.399	-0.673	0.5011	0.9965	1	.	.	.	.	.	.	.	.	.	.	.	.	.	.
chr4:6725482-6726191	.	neutrophil_ncnc_bld	Neutrophil concentration in blood	5064	2.189	0.268	-4.343	1.407e-05	0.5333	1	.	.	.	.	118,36	CACACACATGCACACACATCACACACAATCATACCACACACACATGCACACACATCACACACAATCATACCACACACACATGCACACACATCACACACAATCATACCACACACACATG,CACACACGCATGCACACACATCACACACAATCATAC	5064	3932	2.189	0.272	-4.503	6.689e-06	0.3715	1	690	2.167	0.253	-0.804	0.4215	0.9956	1	.	.	.	.	.	.	.	442	2.221	0.256	-0.263	0.7922	0.9996	1
chr15:55445575-55447376	DNAAF4-CCPG1_intron,DNAAF4_intron	serum albumin (g/dl)	['ALB44:phv00110487.v1.p1 | albumin (g/dl). q13 [clinical chemistry lab, exam 1]', 'ALB44:phv00100429.v1.p1 | albumin (g/dl)', 'CHMA13:phv00203871.v1.p1 | albumin (g/dl)']	6491	2.268	0.082	-4.335	1.455e-05	0.5398	1	.	.	.	.	114,151,37	TCCCAGACGGGGCGGCCGGGCAGAGGCGCTCCTCACT,TCCCAGATGGGGCGGCCGGGCAGAGGCGCTCCTCACTTCCCAGACGGGGTGGCCGGGCAGAGGCGCTCCTCACATCCCAGACGGGGCGGCCGGGCAGAGGCGCTCCTCACTTCCCAGACGGGGCAGCCGGGCAGAGGCGCTCCTCACT,TCCCAGATGGGGGGCGGCCGGGCAGAGGCGCTCCTCACTTCCCAGACGGGGCGGCCGGGCAGAGGCGCTCCTCACTTCCCAGACGGGGTGGCCGGGCAGAGGCGCTCCTCACA	6491	5595	2.27	0.082	-4.795	1.63e-06	0.2156	1	793	2.254	0.083	0.501	0.6161	0.9975	1	.	.	.	.	.	.	.	103	2.241	0.081	-0.471	0.6379	0.9995	1
chr3:196164835-196165577	.	wbc_ncnc_bld	White blood cell concentration in blood	20442	2.73	0.379	-4.336	1.452e-05	0.5398	1	.	.	.	.	101,115,123,74,84	GTGTTGTCTGTTGTGTGTTGTGTGTGTGTGTCTGGGGGGTTGTGTGCTATATGATGTGGGAGGACATTGACTCAGTGTGTG,GTGTTGTGTGGTGTGTGGTGTGTGTGTGTGTCTGGGGGGTTGTGTGCTATATGATGTGGGGACATGGACTCACTCTGTGGTGTGGTCTGTTGTGTGTTGTGTGTGTATCTGTGGT,GTTGTGGTGTGTGTTCTGTTGTTTGGTGTGTGTGTGTGCGTGTGTGTGTCTGGGGGGTTGTGTGCTATATGATGTGGGGAATGGACATTGACTCAGTGTGTGGTGTTGTCTGTTGTGT,TGTGTGTGGTGTGTGTATCTGTTGTGTGTTGTGTGGTGTGTGGTGCGTGTGTGTGTCTGGGGGGTTGTGTGCTATATGATGTGGGGAATGGACATTGACTC,TGTGTGTGTGTGTGGTGTGTCTGTTGTGTAGTATGTGTATGGGGTGGTTGTGGGGTGTGTCTGGTGTTACGTG	20442	16344	2.73	0.389	-4.43	9.431e-06	0.4175	1	2705	2.721	0.341	-0.531	0.5953	0.9974	1	188	2.823	0.37	-0.588	0.5563	0.9974	1	1205	2.739	0.313	-0.516	0.606	0.9994	1
chr18:79520568-79522386	NFATC1_intron	JNTPAIN:phv00079156.v6.p3	joint pain or stiffness	9878	1.898	0.214	-4.325	1.523e-05	0.5486	1	.	.	.	.	37,38,67,73,97	CTGATGTGTGTGTCTGGGTGTGGGGGGGGGCGTCTGCTGATGTGTGTGTTTTGTGTGTGGAGGGGTGTCCA,CTGCTGATGTGTGTGTTTTGTGTGTGGAGGGGGGTGTCCACTGATGTCTGGGTGTAGGGGGCTGGCAC,CTGTGTGTGGGGGGGGCGTCTGCTGATGTGTGTGT,GTGTGTGGGGGGGGCATCCACTGATGTGTGTCTGTGT,TGTCTGTGTGTGTGGGGGGGGCATCCACTGATATGTATGTCTGTGATGTGTGGGGGGCGTCTGCTGATGTGTGTGTTTTGTGTGTGGGAGGT	9878	8075	1.901	0.216	-4.648	3.35e-06	0.2803	1	1205	1.89	0.202	0.302	0.763	0.9986	1	171	1.866	0.191	-1.465	0.1428	0.9957	1	427	1.875	0.213	-0.17	0.8652	0.9996	1
chr5:178082755-178083026	.	hemoglobin_mcnc_bld	Hemoglobin concentration in blood	20451	2.25	0.27	4.32	1.563e-05	0.5488	1	.	.	.	.	145	GCTAATTTTTGTATTTTTAGTAGAAACGGGTTTCACCATATTGACCAGGCTGGTCTCAAACTCCTGACCTAGGTGATCCACCCACCTCGACCTCCCAAAGTGCTGGGATTACAGGCGTGAGCCCTGCGCCCGGCCTTGACCA	20451	16352	2.252	0.27	4.482	7.396e-06	0.3878	1	2707	2.24	0.264	1.714	0.08659	0.9908	1	186	2.298	0.271	0.153	0.8784	0.9996	1	1206	2.24	0.281	-1.343	0.1793	0.9994	1
chr6:97409925-97410052	LOC101927314_intron	neutrophil_ncnc_bld	Neutrophil concentration in blood	5026	1.78	0.435	-4.308	1.645e-05	0.5536	1	.	.	.	.	66	ACATATATGATGTAATATATAAAATACATGCATATATACACTAAATATGTATATTGTATACATACAC	5026	3897	1.724	0.433	-4.45	8.58e-06	0.401	1	687	1.915	0.409	-1.009	0.313	0.9944	1	.	.	.	.	.	.	.	442	2.07	0.321	-0.056	0.9552	0.9998	1
chr16:73247038-73248207	.	neutrophil_ncnc_bld	Neutrophil concentration in blood	5065	2.537	0.247	-4.311	1.626e-05	0.5536	1	.	.	.	.	305,37,51,61,63	ATGTGTCTGTGTGTCTATGTACCTGTATGTGGAATAC,ATGTGTCTGTGTGTCTATGTGCCTGTATGTGGAGTATACGTGTGTGTGTATACTATGTATATAATGTGTCTGTGTGTCTATGTGCCTGTATGCGGAGTGTATGAGTGTGTATATACTGCATATATAATGTGTCTGTGTATATGTACCTGTATGTGGAGTGTGTGTGTTTGTATACTATGTATAAAATGTGTCTGTGTCTATGTGCCTGTATGCGGAGTGTATGAGTGTGTGTATACTGTGTATATGATGTGTCTGTGTATATGTGCCTGTATGTGGAGTGTGTGTGTTCGTATACTATGTATATA,GTGTGTGTATACTGTGTATATAATGTGTCTGTGTGTCTATGTGCCTGTATGTGGAGTGTATGT,TATGTGACTGTATGTGGAGTGTGTGTGTACTGCATATATAATGTGTCTGTC,TGTCTATGTGCCTGTATGTGGAGTGTATGTGTGTGTGTATACTGTGTATATAATGTGTCT	5065	3933	2.511	0.252	-4.965	6.886e-07	0.1558	1	690	2.605	0.213	0.329	0.7419	0.9985	1	.	.	.	.	.	.	.	442	2.665	0.176	-0.195	0.845	0.9996	1
chr7:36534842-36535197	AOAH_intron	neutrophil_ncnc_bld	Neutrophil concentration in blood	5061	2.183	0.309	-4.306	1.665e-05	0.5553	1	.	.	.	.	12,18,28,30,60,62	TGTGTGTCTGTG,TGTGTGTCTGTGTCTCTGTGTGTGTGTTTG,TGTGTGTCTGTGTCTGTG,TGTGTGTCTGTGTCTGTGTGTGTATCGTGTGTGTCTGTGTCTCTGTGTGTGTGTTTG,TGTGTGTCTGTGTCTGTGTGTGTGTCTGTGTGTGTGTGTGTCTGTTGTGTGTACTG,TGTGTGTCTGTGTGTCTTCTGTGTGTC	5061	3930	2.19	0.32	-4.904	9.394e-07	0.1766	1	689	2.154	0.266	-0.066	0.9474	0.9997	1	.	.	.	.	.	.	.	442	2.17	0.266	0.135	0.8922	0.9996	1
chr2:113235863-113236487	PAX8-AS1_5utr,PAX8-AS1_intron,PAX8-AS1_promoter,PAX8_intron	wbc_ncnc_bld	White blood cell concentration in blood	20456	2.365	0.275	4.3	1.708e-05	0.556	1	PAX8,AC016683.6,RP11-65I12.1	AC016683.6,RP11-65I12.1,PSD4	Yes	Yes	133,44	CGGCCTAGGACCGGAGGCGCGACCCCTCGGCCCACCTTGAGGCC,CGGCCTAGGACCGGAGGCGCGACCCCTCGGCCCACCTTGAGGCCCGGCCTAGGACCGGAGGCGCGACCCCTCGGCCCACCTTGCGGGCCCGGCCTAGGACCGGAGGCGCGACCCCTCGGCCCACCTTGAGGCC	20456	16355	2.362	0.276	4.605	4.12e-06	0.2996	1	2709	2.363	0.272	0.131	0.8962	0.9995	1	188	2.44	0.273	-0.097	0.9229	0.9997	1	1204	2.398	0.261	0.593	0.553	0.9994	1
chr6:131881611-131881887	ENPP1_intron	ACHES_combined	['ACHES:phv00078974.v6.p3 | general aches and pains', 'ACHES:phv00079134.v6.p3 | general aches or pains']	10597	2.003	0.223	4.282	1.853e-05	0.5565	1	.	.	.	.	137	GGTGGCTCACACCTGTAATCCCAACACTTTGGGGGGCTGAGGAGGACAGATCACGAGGTCAGGAGCTCAAGACCAGCCTGGCCAACATGGTGAAACCCCATCTCTACCAAAAACACAAAAATTAGCCAGGCGT	10597	8604	2	0.223	4.479	7.493e-06	0.3884	1	1337	2.019	0.224	1.728	0.08407	0.9908	1	189	2.015	0.231	-1.91	0.0561	0.9957	1	467	2.005	0.217	-0.537	0.5915	0.9994	1
chr20:64173439-64176488	MYT1_intron	basophil_ncnc_bld	Basophil concentration in blood	3015	2.503	0.359	4.27	1.952e-05	0.5565	1	.	.	.	.	50	TAGTTGTGTCCATTTCCCCTCCCTGGCTTCTCCTGCAGCATCTTTCCCT	3015	2844	2.511	0.348	4.453	8.471e-06	0.401	1	171	2.373	0.494	-0.229	0.8192	0.999	1	.	.	.	.	.	.	.	.	.	.	.	.	.	.
chr4:110233568-110234277	.	neutrophil_ncnc_bld	Neutrophil concentration in blood	5062	2.183	0.308	-4.29	1.783e-05	0.5565	1	.	.	.	.	10,22,36	GTATGTGTGTATGTATGTGTATGCACGTGTGTATGT,TGTATGTGTA,TGTATGTGTATGTGTATGTGTA	5062	3931	2.184	0.324	-4.766	1.881e-06	0.221	1	689	2.174	0.252	-0.708	0.4792	0.9963	1	.	.	.	.	.	.	.	442	2.19	0.241	0.577	0.5642	0.9994	1
chr7:80682691-80683695	.	neutrophil_ncnc_bld	Neutrophil concentration in blood	4975	1.894	0.473	-4.284	1.833e-05	0.5565	1	.	.	.	.	10,16,18,22,26,38,60,78	ATACGTGTATATATGTGTATATACAC,GTATATATACGTATATGT,GTGTATGTACACATACGTGTATATATACACGTGTATATACGTGTATGAACACATACGTGTATATATACGTGTATACAC,TATATACGTGTATGTACACATACGTGTATATATACGTG,TATATATACATATGTGTATATA,TATATATACGTGTATACACATACGTG,TATATATGTATATATACACACATATATACATATATATATATATATACACACATATAGACA,TATATATGTATATATACACACATATATACATATATGTATATATACACACATATAGTACA,TATATGTGTA,TATATGTGTATATATG,TATATGTGTATATATGTGTATATACG	4975	3844	1.815	0.469	-4.678	2.904e-06	0.2636	1	689	2.101	0.425	-0.335	0.7374	0.9985	1	.	.	.	.	.	.	.	442	2.257	0.275	-0.161	0.872	0.9996	1
chr7:104941046-104941371	.	hemoglobin_mcnc_bld	Hemoglobin concentration in blood	20433	2.03	0.247	-4.276	1.899e-05	0.5565	1	.	.	.	.	102	GAGCTGTAACACTCACCGCGAAAGTCTGCAGCTTCACTCCTAAAGCCAGCGAGACCACGAACCCACCAGGAGGAACGAACAACTCCAGACGCGCCGCCTTAA	20433	16332	2.034	0.247	-4.773	1.812e-06	0.2209	1	2708	2.02	0.246	0.01	0.9921	0.9999	1	187	1.953	0.23	0.216	0.829	0.9992	1	1206	2.007	0.243	-0.137	0.8912	0.9996	1
chr16:89647518-89648445	CHMP1A_intron	hcytot1:phv00084981.v2.p3	total homocysteine (thcy) (umol/l)	4106	3.317	1.193	-4.263	2.018e-05	0.559	1	CHMP1A	CDK10,CHMP1A,FANCA	Yes	Yes	21,42	TGGAGACCCAGCGCGGGGTCGGTGGAGAAAAGGCCGCCGACG,TGGAGACCCAGTGCGGGGTCG	4106	1676	3.272	1.181	-4.44	9.007e-06	0.4076	1	958	3.217	1.279	-1.212	0.2256	0.9931	1	559	3.656	1.036	-1.61	0.1075	0.9957	1	913	3.298	1.18	-0.524	0.6003	0.9994	1
chr5:62344963-62345244	KIF2A_intron	SICKEASY:phv00079113.v6.p3	i get sick easier than others	9886	2.095	0.229	-4.261	2.033e-05	0.559	1	.	.	.	.	142	GGCCAGGCGTGGTGGCTCACGCCTGTAATCCCAGCACTTATGGAGGCCAAGGAGGGCAGACCACCTGAGGCCAGGAGTTCGAGATCAGCCTGGCCAACATGGAGAAACCCCGTCCTCTACTAAAAATACAAAATTAGCCAG	9886	8071	2.093	0.228	-4.793	1.641e-06	0.2156	1	1217	2.105	0.23	0.797	0.4254	0.9956	1	171	2.103	0.254	-1.658	0.09733	0.9957	1	427	2.11	0.231	0.039	0.969	0.9998	1
chr19:36747992-36750222	ZNF850_cds	neutrophil_ncnc_bld	Neutrophil concentration in blood	5056	2.229	0.155	4.256	2.085e-05	0.5594	1	.	.	.	.	84	TTCCCACATTCCTTACAATCATAGGGTTTCTCACCAGTGTGAATTCGCTGATGTTGAATTAGTGCTGAGCCAGAAGTAAAAGAT	5056	3926	2.227	0.157	4.504	6.667e-06	0.3715	1	689	2.243	0.146	0.044	0.9652	0.9998	1	.	.	.	.	.	.	.	441	2.223	0.14	0.916	0.3596	0.9994	1
chr6:170500881-170504222	.	eosinophil_ncnc_bld	Eosinophil concentration in blood	4926	2.194	0.098	4.246	2.179e-05	0.5632	1	.	PSMB1	.	Yes	144,36,72	CTGCACCCATTAAGGAAAGGGAATGAGTGGCATGTCCTGCACCCATCAGGGGAAGGGAATGATGGGCACATCCTGCAGCCATCAGGAGAAGGGACTGATGGGCATGTCCTGCACCCATCAGGGGAAGGGAATGATGGGCACATT,GCCATCAGGGGAAGGAAATGAGGGACATGTTCTGCA,GCCATCAGGGGAAGGAAATGAGGGCATGTCCTGCAGCCATCAGGGGAAGGAAATGAGGGCATGTCCTGCAGCCATCAGGGGAAGGAAATGAGGGCATGTCCTGCAGCCATCAGGGGAAGGAAATGAGGGACATGTCCTGCA,GGGCATGTCCTGCACCCATCAGGGGAAGGGAATGAT,GGGGAAGGGAATGAAGGGTACATCCTGCAGCTTCT,TCCTGCAGCCATCAGGGGAAGGGAATGAGTGGCATGTCCTGCACCCATCAGGGGAAGGGAATGATGGGCACA	4926	3795	2.195	0.1	4.477	7.571e-06	0.3884	1	689	2.182	0.092	-0.533	0.5937	0.9974	1	.	.	.	.	.	.	.	442	2.201	0.088	1.722	0.08512	0.9994	1
chr16:34116352-34118451	.	PHYSFUN_mean	['PHYSFUN:phv00079223.v6.p3 | physical functioning construct', 'PHYSFUN:phv00079078.v6.p3 | physical functioning construct']	10479	3.039	0.318	-4.228	2.353e-05	0.568	1	.	.	.	.	1027172514	TAGTTTTTATGTTAAGATATTTCCATTTTCACCATAGACCTCAAACCGCCTACATATATCCCTTTGCAGATTCTACAAAAAGACTACTTCCAAATACCTCAAACAAAGCTTCCACTCTCTGAGATGAATGCACACATCACAGAGAAGTTTCTCAGAAAGTTTCCGTCTAGTTCTTATTGGTCGATACTCCCTTGTTCACCATAGGCCTCAAACCGCTCATAAATAACCCTTTGCAGATTCTACAACAAGACTGTTTCCAAACTAATCAATCAAAAGAAAGTTTCAACTCTGGGAGATGAATGCACACATCACAAAGAAGTTTCTCAGAAAGCTTCTGTCTAGTTTTTATGTGAAGATACTTCCTTTTTCAACATAAGCCTCAAAGGCTCACAAACGTCCCTTTACAGATTCTACAAAAAGACTGCTCCCAAACTGCTCAACTAAAACAAAGCTTCAACTCTTGTAGATGAATGCACACATCACAAAGAAGTTTCTCAGAAAGCTTCCGTCCAGATTTTATGTGAAGATATTTCCTTTTTCACAATAAGCCTCAAAGCATCAAAATATCACTTTGCAGATTCTACAAAAAGACATTTTCCAAACTACTCAATCGAAAGAAAAGTTCAATGCTGTAAGAAGAACACACAAATCAAAAGAAGTTTCACAGAATGCTTCTGTCTAATTTTTATATGAAGACATTTCCTTTTTCACCACAGGCCAAAAACCGATCAAAAACATCCCTTTGCACATTATACAAAAAGACTGTTTCCAAACTGCTCAATCAAAAGAAAGATTCAACTCTTTGAGATGAATACACACATCACAAAGAAGTTTCCCAGAAAACATCAGTCTAGTTTTTATATGAAGATATTTCCTTTTTCACCATAAGCCTCAAAGGGCTCACAAATATCACAAAGCAGATTCTACAAAAAGACTCTATCCAAACTGCTCAATCAAAAGAAAGCTTCAAACCTGTGAGATGAATGTACACATCACAAAGAAGTTTTTAAGAAAGCTGCTGTC,TAGTTTTTATGTTAAGATATTTCCTTTTTCACCATAGACCTCAAACGCCTACAAATATCCCTTTGCAGATTCTACAAAAAGACTATTTCCAAACTACCTATCAAAGAAAAGCTTCAATCTGTGAGAGAGAATGCACACATCACAAAGAAGTTTCTCAGAATGCTTCTGTCTAGTTTTTATTGAAGATACTTCCTTTTTCACCATAGGCCAAAAACCGATCAAAATAACCCTTTGCAGATTCTACAAAAGGACTGTTTCCAAACTGCTCAATCAAAAGAAAGGTTCAACTCTTTGAGATGAATGCACACATCACAAAGAAGTTTCTCAGAAAGCTTCTGTCTAGTTTTTATGTGAAGATACTTCCTTTTTCACCATAAGCCTCAAAGTGCTCACAAATATCCTTAGCAGATTCTACAAAAAGACTCTTTCCAAACTGCTCAATCAAAAGAAAGCTTCAACTCTGTGAGATGAATGCACACATCACAAAGAATTTTCTCAGAAAGCTTCTGTC,TAGTTTTTATTTGAAGATATTTCCTTTTTCACCATAGGCCTCAAACCGCTCACAAATATCCCTTTGCAGATTCTACAAAAAGACTGTTTCCAAACTGCTCAATCAAAAGAAAGCTTCAACTCTGTGAGATGAATGCACACATCACAAAGAAGTTTCTCAGAAAGCTTCTGTC	10479	8561	3.051	0.32	-4.861	1.17e-06	0.199	1	1269	2.972	0.316	0.028	0.9779	0.9999	1	189	2.987	0.278	1.652	0.09847	0.9957	1	460	3.021	0.278	-0.318	0.7504	0.9995	1
chr17:575411-584094	VPS53_intron	neutrophil_ncnc_bld	Neutrophil concentration in blood	5054	2.217	0.063	4.226	2.377e-05	0.568	1	.	.	.	.	32,64,97	CCCAGAGAACCTCCCTCAGAACCTAATGCGTT,CCCAGAGAACCTCCCTCAGAACCTAATGCGTTCCCAGAGAACCTCCCTCAGAACCTAATGCGTT,CCCAGAGAACCTCCCTCAGAACCTAATGCGTTCCCAGAGAACCTCCCTCAGAACCTAATGCGTTCCCAGAGAACCTCCCTCAGAACCTAATGCGTT	5054	3923	2.219	0.064	5.064	4.116e-07	0.1197	1	689	2.214	0.057	-0.516	0.6061	0.9974	1	.	.	.	.	.	.	.	442	2.206	0.058	-0.151	0.8802	0.9996	1
chr21:46047318-46048886	.	JNTPAIN:phv00079156.v6.p3	joint pain or stiffness	9856	3.038	0.218	-4.223	2.407e-05	0.5709	1	.	.	.	Yes	191,39	GATGATATGAGGGATCTTTTTGGGGTGATGGATGTTACT,GATGATATGAGGGGTCTTTTTGGGGTGATGGATGTTACTGATGATATGAGGGGTCTTTTTGGGGTGATGGATGTTACTGATGATGAGGGATCTTTTTGGGGTGATGGATGCTGCGGATGATATGAGGGATCTTTTTGGGGTGATGGATGTTACTGATGATATGAGGGGTCTTTTTGGGGTGATGGATGTTACT	9856	8054	3.04	0.217	-4.567	4.952e-06	0.3288	1	1206	3.024	0.223	-0.538	0.5908	0.9973	1	170	3.096	0.222	2.383	0.01716	0.9957	1	426	3.013	0.212	-1.058	0.2899	0.9994	1
chr11:116689111-116689338	.	LIPA07:phv00207641.v1.p1	apolipoprotein b (mg/dl) [lipid lab, exam 1]	3268	1.751	0.26	-4.21	2.555e-05	0.5787	1	.	.	.	.	40	CATCCACAGCCAAGCAGAGAGGCCTGGGGAAGAAGACAGC	3268	3103	1.745	0.257	-4.511	6.454e-06	0.3691	1	165	1.854	0.295	0.826	0.4086	0.9954	1	.	.	.	.	.	.	.	.	.	.	.	.	.	.
chr11:116689111-116689338	.	APBSIU01:phv00204737.v1.p1	apolipoprotein b in si units [cohort, exam 1]	3268	1.751	0.26	-4.21	2.555e-05	0.5787	1	.	.	.	.	40	CATCCACAGCCAAGCAGAGAGGCCTGGGGAAGAAGACAGC	3268	3103	1.745	0.257	-4.511	6.454e-06	0.3691	1	165	1.854	0.295	0.826	0.4086	0.9954	1	.	.	.	.	.	.	.	.	.	.	.	.	.	.
chr17:43307877-43308479	.	HEMA13:phv00206652.v1.p1	antithrombin iii value [hemostasis lab, exam 1]	3261	2.174	0.248	-4.206	2.594e-05	0.5808	1	DHX8	.	.	.	327	GCCTGTAATCCCAGCACTTTGGGAGGCCAAGGCGGGCAGATCACTTAAGGTCAGGAGTTCGGGACCAGCCTGGCCAACATGGTGAAACCCCATCTCTACTAATAAAAAAAAAATGAGCTGGGCATGGTGGCCAGCGCCTGTAATCCCAGCTACTCAGGAGGCTGAGGCAGGAGAATCGCTTGAACCTAGGAAGCAGAGGTTGCAGTGAGCCGAGATTGCACACTGCACTCCAGCCTGAGCAACAGAGCAAGACTCAGTCTCAGAAAAAAAAAAAACAAAACAAAAAAAAAAAACAAGAAAAAATCAGCCGGTCATGGTGGCTCAT	3261	3097	2.174	0.248	-4.432	9.318e-06	0.4155	1	164	2.168	0.248	0.504	0.614	0.9975	1	.	.	.	.	.	.	.	.	.	.	.	.	.	.
chr1:45105369-45106698	ZSWIM5_intron	wbc_ncnc_bld	White blood cell concentration in blood	20461	2.263	0.121	4.193	2.751e-05	0.5916	1	.	.	.	.	114,37	CCCCGTCTGGGAAGTGAGGAGCGCCTCTGCCCGGCCG,CCCCGTCTGGGAAGTGAGGAGCGCCTCTGCCCGGCCGCCCCGTCTGGGAGAGTGAGGAGCGCCTCTGCCCGGCTGCCCCGTCTGGGAAGTGAGGAGCGCCTCTGCCCGGCCG	20461	16360	2.262	0.12	4.478	7.537e-06	0.3884	1	2708	2.258	0.121	0.752	0.4521	0.996	1	188	2.281	0.116	-0.18	0.8575	0.9994	1	1205	2.272	0.124	-0.277	0.7816	0.9996	1
chr10:128471479-128471965	.	neutrophil_ncnc_bld	Neutrophil concentration in blood	5064	2.061	0.333	-4.187	2.827e-05	0.5938	1	.	.	.	.	10,16,38	ACACACACACAGACACACACACATACACAAACATACATA,ACACACATAC,ACACAGACAC,ACACAGACACACACAT	5064	3932	2.068	0.348	-5.02	5.179e-07	0.139	1	690	2.027	0.269	0.24	0.8106	0.9989	1	.	.	.	.	.	.	.	442	2.046	0.268	0.5	0.6173	0.9994	1
chr16:68012462-68012759	.	COREBCAR:phv00077379.v6.p3	core beta-carotene (ug/ml)	2841	1.979	0.272	-4.188	2.811e-05	0.5938	1	PSKH1	.	.	.	165	AGTGCAGTGGCATGATCTCGGCTCACCACAACCTCTGCCTCCCAGGTTCAAGCCATTCTCCTGCCTCAGCCTCCCGAGTAGCTGGGACTACAAGCACCCACCACCACGACCAGCTAAGTTTTTGTATTTTTTTTTTTGTTTTGATACGGATGTCGCCCAGGCTTT	2841	1955	1.979	0.272	-4.421	9.823e-06	0.4183	1	597	1.986	0.279	-0.408	0.6835	0.9981	1	105	2.013	0.267	-1.119	0.263	0.9957	1	184	1.938	0.246	-0.467	0.6408	0.9995	1
chr2:8598868-8599061	.	eosinophil_ncnc_bld	Eosinophil concentration in blood	4910	2.123	0.319	-4.183	2.874e-05	0.5995	1	.	.	.	.	15,18,33	ATGAATATGCAACACTGAGTATGCAACATAG,ATGCAACATGATGAAT,TATGCAACATAAGATGAA	4910	3782	2.145	0.331	-4.806	1.539e-06	0.2137	1	688	2.066	0.268	0.17	0.8654	0.9993	1	.	.	.	.	.	.	.	440	2.023	0.251	-0.095	0.924	0.9997	1
chr4:103071540-103071796	SLC9B2_intron	HEADACHE_combined	['HEADACHE:phv00078991.v6.p3 | headaches or migraines', 'HEADACHE:phv00079151.v6.p3 | headaches or migraines']	10598	1.978	0.238	4.182	2.891e-05	0.5995	1	.	.	.	.	134	GCTAATTTTTGTATTTTTAATAGAGACGGGGTTTCACCATGTTGGCCAGAATGGTCTCAAACTCCTGACCTCAAGTGATCCACTGGCCTCAGCCTCCCAAAGTGCTGGGATTACAGATGTGAGCTACCACACCCG	10598	8603	1.977	0.239	4.717	2.396e-06	0.2481	1	1338	1.992	0.233	0.125	0.9006	0.9995	1	189	1.959	0.225	-0.564	0.5725	0.9976	1	468	1.976	0.237	-0.175	0.8611	0.9996	1
chr12:1957961-1959195	DCP1B_intron	neutrophil_ncnc_bld	Neutrophil concentration in blood	5048	2.323	0.176	4.181	2.898e-05	0.6	1	.	.	.	.	65	CTATAAACCTCCTGGAAGGAAACAGGGGAAAAGCTCCCCAACGTCGCTCTGGGCAATGACTTTTT	5048	3918	2.318	0.182	4.985	6.21e-07	0.1508	1	688	2.336	0.155	-0.604	0.5455	0.9968	1	.	.	.	.	.	.	.	442	2.349	0.152	0.044	0.9647	0.9998	1
chr5:11310918-11312260	CTNND2_intron	SICKEASY:phv00079113.v6.p3	i get sick easier than others	9895	2.279	0.19	4.17	3.041e-05	0.6117	1	.	.	.	.	117,24,25,34,39,42,44,57,65,80,94	ACACTCCCCATAACACACCCCACACACACACACACAAACTCCCCATACAGCCTCACCCCACACACACACACACTCCCCATACACCGTCATCCCCC,ACACTCTCACCCCACATGCACTCACACTCCCCATGCACCCTCAACCCACACATACAC,CACACACTCCCCATACACCCTCACCC,CACACACTCCCCATGCACCCTCACCTCACACACACACACACA,CACCCTCACCCCACATGCACATACACTCTCATACCCACTA,CCTCACCCACACACACACACACACTCCCCATACAC,CTCACACTCCCCATGCACCCTCAACCCACACATACATACACTCTCACACTCTCTCCATGCACCCTCACCTCACATGCACATACACTCTCATACCCACTCACCCTCACCCCACATGCC,CTCACACTCTCCCATACACCCTCACCCCACATGCAC,CTCACACTCTCCCATGCACCCTCACCACACATACATACACT,CTCACACTCTCTCCATGCACCCTCAACCCACACATACACTCACACACACACTCCCACCCCACAGGCA,CTCACCACACACTCTCCATGCACC,CTCACCCCACAGGCACTCACACTCCCCATACACCCTCAACCCACACATAATACTCTCACACACTCACTCCCCATGCACC	9895	8078	2.284	0.191	4.632	3.621e-06	0.293	1	1219	2.262	0.187	-1.02	0.3078	0.9943	1	171	2.243	0.174	0.604	0.5461	0.9974	1	427	2.259	0.195	1.27	0.2043	0.9994	1
chr14:22355658-22355834	.	PHYSFUN_mean	['PHYSFUN:phv00079223.v6.p3 | physical functioning construct', 'PHYSFUN:phv00079078.v6.p3 | physical functioning construct']	10443	1.509	0.332	4.171	3.034e-05	0.6117	1	.	AE000661.36	.	.	34,37,69	TATATATGTGTATATATATACACATATATGAGTG,TGTATATATATAGTGTATATATATACACACATATG,TGTGTGTATATATAGTGTATATATATAGTGTATATATATATATATAGTGTATATATATACACACATA	10443	8499	1.509	0.321	4.494	6.979e-06	0.3785	1	1298	1.494	0.389	0.621	0.5344	0.9968	1	187	1.566	0.366	0.962	0.3361	0.9962	1	459	1.533	0.333	-1.104	0.2698	0.9994	1
chr12:65852002-65852156	HMGA2-AS1_intron,HMGA2_intron	rbc_ncnc_bld	Red blood cell concentration in blood	5408	1.971	0.325	4.155	3.26e-05	0.6169	1	.	.	.	.	13,16,73	AAATTTGTACAAAGT,AATAATTTGTACA,GAAAGTAATTTGTACTTTGTACAAATTTGTACAAAGTACAATTTGTACAAATAATTTGTACAAATAATTT	5408	4188	1.992	0.335	4.836	1.326e-06	0.199	1	581	1.889	0.276	-0.301	0.7637	0.9987	1	.	.	.	.	.	.	.	639	1.906	0.277	-0.007	0.9941	0.9999	1
chr1:1499592-1500188	.	serum albumin (g/dl)	['ALB44:phv00110487.v1.p1 | albumin (g/dl). q13 [clinical chemistry lab, exam 1]', 'ALB44:phv00100429.v1.p1 | albumin (g/dl)', 'CHMA13:phv00203871.v1.p1 | albumin (g/dl)']	6445	1.94	0.244	4.153	3.282e-05	0.6169	1	.	.	.	.	304	TTTTTTTTTTTTTCTTTTTGAGACAGAGTCTTGCCTTGTAGCCCAGGCTGGAGTGCAGTGGCACAATCTCTGCTCACTGCAACCTCCGCCTCCCGGGTTCAAGCCATTCTCCTTCCTCAGCCTTCCCAAGTAGCTGGGACTATAGGCAAGCGCCACCAAGCCCGGCTAATTTTGTATTTTTAGTAGAGACGGGGTTTCACCAGGTTGACCAGGCTGGTCTCAAACTCCCGACGTCAGGCGATCCACCCACCTCAGCCTCCCAAAGTGCCGGGATTACAGGCGTGAGCCACCGTGCCCAGCC	6445	5563	1.95	0.241	4.597	4.278e-06	0.3075	1	780	1.881	0.258	0.265	0.7907	0.9988	1	.	.	.	.	.	.	.	102	1.849	0.216	-1.674	0.09408	0.9994	1
chr1:10026458-10026682	.	CHMB09:phv00203884.v1.p1	magnesium (meq per l) dec pt req. q9 [clinical chemistry lab, exam 2]	3115	2.35	0.331	-4.145	3.397e-05	0.6169	1	.	.	.	.	117	ACGGGGTCTCACCATGTTAGCCAGGATGCTCTCAATCTCCTGACCTCGTGATCCACCCACCTCGGCCTCCCAAAATGCTGGGATTACAGGCGTGAGCCACCACGCCCGGCCAGAA	3115	2964	2.351	0.333	-4.443	8.861e-06	0.4045	1	151	2.331	0.293	0.859	0.3903	0.9951	1	.	.	.	.	.	.	.	.	.	.	.	.	.	.
chr17:46252960-46253361	.	COREACAR:phv00077377.v6.p3	core alpha-carotene (ug/ml)	2814	2.42	0.714	-4.145	3.401e-05	0.6169	1	.	.	.	.	116,40,77	GCCGGGCAGAGACGCTCCTCACCTCCCAGACGGGGCACGGCCGGGCAGAGGCGCTCCTCACTTCCCAGACGGGGCG,GCCGGGCAGAGACGCTCCTCACTTCCCAGACGGGGCGG,GGGGCGGCCGGGCAGAGACGCTCCTCACCTCCCAGATGGGATCACGGCCGGGCAGAGACGCTCCTCACATCCCAGACGGGGCAGCCAGGCAGAGACGCTCCCCACATCCCAGACGA	2814	1926	2.448	0.791	-4.541	5.588e-06	0.3451	1	597	2.36	0.442	-0.568	0.5698	0.9971	1	105	2.356	0.216	-0.105	0.9163	0.9997	1	186	2.356	0.746	-0.411	0.6813	0.9995	1
chr11:61834989-61835090	FADS2_intron	i18_2_cis_e1c:phv00085115.v2.p3	18:2 c/c	1845	1.364	0.285	4.14	3.48e-05	0.618	1	.	FADS2,FADS1	.	.	22	CCCCAGGCCCTCCTCCCTGCCTC	1845	489	1.311	0.284	0.696	0.4863	0.989	1	399	1.417	0.278	0.495	0.6208	0.9975	1	524	1.427	0.276	4.616	3.914e-06	0.4372	1	433	1.296	0.278	2.252	0.02431	0.9994	1
chr11:61834989-61835090	FADS2_intron	i18_2_c_c_e1:phv00085095.v2.p3	18:2 c/c linoleic acid	1845	1.364	0.285	4.139	3.484e-05	0.618	1	.	FADS2,FADS1	.	.	22	CCCCAGGCCCTCCTCCCTGCCTC	1845	489	1.311	0.284	0.696	0.4863	0.989	1	399	1.417	0.278	0.495	0.6209	0.9975	1	524	1.427	0.276	4.616	3.911e-06	0.4372	1	433	1.296	0.278	2.252	0.02434	0.9994	1
chr1:6071629-6071913	KCNAB2_intron	wbc_ncnc_bld	White blood cell concentration in blood	20462	2.029	0.246	-4.139	3.495e-05	0.618	1	.	.	.	.	16,18,37,55	CCTGCCGCGTAGGACT,CTCCTGCCGCGAGGGCTCCTCCTGCCGCGTAGGGCTC,CTCCTGCCGCGTGGGCTC,CTCCTGCCGCTAGGGCACCTCCTGCCGCGTGGGCTCCTCCTGCCGCGTAGGGCTC	20462	16360	2.031	0.246	-4.536	5.747e-06	0.3511	1	2707	2.035	0.245	0.768	0.4426	0.9959	1	188	2.054	0.238	0.997	0.3187	0.996	1	1207	1.993	0.244	-1.885	0.05938	0.9994	1
chr16:8114823-8115262	.	neutrophil_ncnc_bld	Neutrophil concentration in blood	5062	2.121	0.203	4.135	3.549e-05	0.618	1	.	.	.	.	156,40,76	CCCGGCCGCCATCCCATCTAGGAAGTGAGGAGCGTCTCTG,GAGGAGCGTCTCTGCCCGGCCGCCCATCGTCTGGGATGTGAGGAGACCCTCTGCCTGGCTGCCCAGTCTGGAAAGC,GGCCGCCATCCTGTCTAGGAAGTGAGGAGCGTCTCTGCCCGGCCGCCCATCGTCTGGGATGTGAGGAGACCCTCTGCCTGGCTGCCCAGTCTGGAAAGGGAGGAGCGCCTCTGCCCGGCCGCCATCCCATCTAGGAAGTGACCAGCGCCTCTGCCA	5062	3931	2.121	0.204	4.672	2.976e-06	0.2654	1	690	2.12	0.202	-0.406	0.6846	0.9981	1	.	.	.	.	.	.	.	441	2.122	0.2	0.568	0.5704	0.9994	1
chr1:17543660-17544241	ARHGEF10L_intron	serum calcium (mg/dl)	['CHMA10:phv00203868.v1.p1 | calcium (mg/dl)', 'calciumc1:phv00175985.v1.p3 | serum concentration of calcium mg/dl', 'calc1a:phv00165062.v1.p3 | calcium (mg/dl). q10 [clinical chemistry lab, exam 1]']	7353	1.958	0.199	4.126	3.694e-05	0.6211	1	.	.	.	.	305	TTTTTGAGATGGAGTCTCACTCTTTTGCCCAGGCTGGAATGAAATGGCACAATCTTAGCTCACTGCAACCACCACCCCCTGGGTTCAAGTGATTCTCCTGCCTCAGCCCACTCAGTAGCTGGAATTACAGGTGCCTGCCACCACACCCAGCTAATTTTTGTATTTTTAGTAGAGACGGGGTTTCACCATGTTGGCCAGGCTGGTCTCAAACTCCTGACCTCAGGTGATCCACCTGCCTCAGCCTCCCAAAGTGCTGGAATTACAAGCATGAGCCACCGCGCCTGGCTGCTATTATATA	7353	4781	1.963	0.196	4.417	9.998e-06	0.4183	1	1107	1.949	0.202	0.248	0.8043	0.9989	1	561	1.93	0.207	0.55	0.5826	0.9977	1	904	1.958	0.204	0.901	0.3674	0.9994	1
chr21:32533155-32533487	.	neutrophil_ncnc_bld	Neutrophil concentration in blood	5057	2.144	0.239	-4.128	3.657e-05	0.6211	1	.	.	.	.	66,72	TGTGCATGACTGTGTGTCTCTGTGTGTGCTTGTGCATCTGTGTGACACGCCTATGTATGTCTGTGTGTGCT,TGTGTGTGCATGCTATGTGCTCTGTGTGTGCATGTGTGTGTGCATGCATGAGTCTGTGTGTGCCATGA	5057	3925	2.145	0.243	-4.443	8.872e-06	0.4045	1	690	2.135	0.218	-0.414	0.6788	0.9981	1	.	.	.	.	.	.	.	442	2.149	0.232	-0.206	0.8366	0.9996	1
chr16:89023073-89023299	.	GENHEL:phv00079091.v6.p3	in general, health is	9909	2.139	0.302	-4.125	3.7e-05	0.6211	1	.	.	.	.	34,36,40	CACACGCTCACACGCACAGGCACAGTCACATACACACACT,CACACTCACACGCTCACAGGCACAGTCACATACA,CACAGTCACACACACACACACTCACACGCTCACAGG	9909	8090	2.142	0.302	-4.709	2.493e-06	0.2494	1	1219	2.115	0.3	0.276	0.7826	0.9988	1	171	2.144	0.297	-0.141	0.8881	0.9996	1	429	2.137	0.29	0.245	0.8068	0.9996	1
chr9:63706302-63710628	.	NERVOUS:phv00079119.v6.p3	have you been a very nervous person	9879	2.406	0.139	4.11	3.95e-05	0.6211	1	.	.	.	.	1.96197e+35	AAAAAAAAAAAAAAAACCGCGCCGCAGAGAAGCGGGGCCTGGGTCCCCCACGGACGAAAGTGTCTTCCCATCAGCCCTTGCGCTGCGCCTCGGGGACCCTGGCGACCCTGGTTCGAGCCCAGGGTGCGCCTTGGGCCGCTAGGGGTACCCAAAGCGGGCAGAAGGCCCATGAGGGGAAGGTGAGGCACCTGGGGCAGAGAAAAAAAAAAACTGTGCCGCGGAGAAGCGGGGACTGGGTCCCCCACGGACGAAAGTGTCTTCCCATCAGCCCTTGAGCTGGGCCCAGGGGACCCTGGCGTCCCTGGTTCAGACCAGGGTGCGCCTCGGGCCGCTAGGGGTACCCCAAGGCGGGCAGAAGGCCCATGAGGGGAAGGTGAGGTTTGAGGGAGGAGAGGTGAGGCACCTGTGGCAAAAAAAAAAAAAAAAAACGCGCCACAGAGAAGCAGGGCCTGGGTCCCCCAAGGACGAAAGCGCCTTACCATCAGCCCCTGCGCTGGGCCCCGGGCACCCTGGCGACCCTGGCTCGAACCCAGGGTGCGCCTTGGGCCGCTAGCCGTAACCCAAAGCGGGCAGAAGCCCATAAGGGGAAGGTGAGGCACCTGGGGCAGAGAGAAAAAAAAAAAACAGCGCCACGGAGAAGGGAGGCCTGGGTCCCCCACGAAAGAAAGTGCCTTCCCATCAGACCCGGCGCTAGGCCCCAGGGACCCTGGCATCCCTGATTCGAGCCCAGCATGCGCCTCGGGCCACTAGGGGTACCCCAAAGCGGACAGAAAGCCCATGAGGGGAAGGTGACCCACCTGGGGCAG,AAAAAAAAAAAACACGCCGCAGAGAAGCGGGGCCTGGCTCCCCAACGGACGAAAGTGCCTTCCCATCAGCCCCTGCGCTGGGCCCCAGGGACACTGGCGACCCTGGCTAGAAACCAGGGTGCACCTCGTGCCCAATAGGGGTACCCCAAAGAGAGCAGAAAGCCCATGAGGGGAAGGTGAGACACCTGCGGCAGAGAAAAAAAAAAACCGCGCCGCAAAGAAGCGGGACCTGGGTCCCCCACGGACGAAAGTGTCTTCCCATCAGCCCCTGACCTGGGCCCCATGGACCCTGACAACACTGGTTCGAGCCCCAGCCGCGCCTCGCGCCCGCTAGAGTTACCCACAAGCAGGAAGAAGGCCCATGAGAGGAAGGTGAGACACCTGGGGCAAAGG,AAAAAAAAAAAACTGCCCACGGAGAAGCGGGCTGGGTCCCCCACAGACGAAAGTGCCTTCCATCAGCCCTGCCTGGGCCCCAGGGACCCTGGCGTCCCTGGTTAGAACCCAGGGTGCGCCTCGGGCCGCTAGGGGTACCCCAAGGCGGGCAGAAAGCCCATGAGGGGAAGGTGAGGTCTGAGGGAGGAGAGGTGAGGCACCTGTGGCAGAAAAAAAAAAAAAAAAAAACGCGCCACAGAGAAGCGGGGCCTGGGTCCCCCACGGACGAAAGTGCTTTACCATCAGCCCCTGCGCTTGGCCCCGGGCACCCTGACGACCCTGATTCGAACCAAGGGTGCGCCTCGGGCCACTAGCCGTACCCCAAAGCAGGCAGAAGCCCATGAGGGGAAGGTGAGGCACCTGGGGCAGACAGA,AAAAAAAAAAACCGCCGCGGAGAAGCGGAGCCTGGGTCCCCAACGGACGAAAGTGCCTTCCCATCAGCCCCTGCGCTGGCCCCATGGACACTGGCACCCTGGTTCGAGCCCAGGGTGCGCCTCGGCCGCTAGGGGTACCCAAAGCGGGCAGAAGGCCCATGAGGGGAAGGTGAGACACCTGGGGCAGAGAAAAAAAAAAAACCGCGCCGCGAAGAAGCGGGACCTGGGTCCCCCACGGAAGAAAGTGTCTTCCCATCAGCCCTTGCGCTGGGCCCCAGGGACCCTGGCATCCCTGGTTCGAGCCCCAGGTGCGCCTCGGCCCGCTAGGGTTACCCCAAGGCAGACAGAAGGCCCATGAGGGAAGGTGAGACACCTGGGGCAAAGAAAAAAATAAAAAAACCGCGCCGCACAGAAGCGGGGCCTGGCTCCCCCACAGACGAACGTCCCTACCCATCAGCCCTGAACTGGGCCCTGGAGAACCTAGCGTCCCTGGCTCGAAACCAGGGTGCACCTCGGACCCGCTAGGGGTACCCCAAGGAGAGCAGAAAACCCATGAGGGGAAGGTGAGGCACCTGCGGAAAGAGAAAAAAACAAAAACAAACGCCGCAGAGAAGCAGAGCCTGGGTCCCCCAGGAAGAAAGTGTCTTCGCATCAGCCCTTGAGCTGGGCCCCGAGGACCCTGACATCACAGGTTCGAACCCACGCCGTGCCTCAGGCCACTACGAGTACCCCAAGGAGGAAAGAAGGCCCAAAAGGGGAAGCTGAGGTTTGAGGGAGGAGACGTGAGGCAACTGCGGCAGAAAAAAA,AAAAAAAAAAACCGCGCCGCAGAGAAGCGGGGCCTGGGTCCCCCACGGACGAAAGTGCCTTCCCATCAGCCCCTGCGCTGGGCCCCATGGACCCTGGCGACCCTGGTTAGAGCCCAGGGTGCGCCTCGGCCCGCTAGGGGTACCCAAAGCAGGCAGAAAGCCCATGAGGGGAAGGTGAGACACCTGGGGCAGAG,AAAAAAAAAAACGCGCCACGGAGAAGCAGGGCATGGGTCCCCCACGGACGAAAGTGCCTTACCATCAGGCCCTGCGCTGAGCCCCAGGGACCCTGGCGACCCTGGCTCAAACCCACAGTGCACCTCGGGCCGCTAGGGGTACCCCAAGGCAGACAGAAAGCCCATGAGGGGAAGGTGAGGTCTGAGGGAGGAGAGGTGAGGCACCTGTGGCAG,AAAAAAAAAAACTGCGCCACGGAGAAGCGGGGCCTGGGTCCCCCACGGACGAAAGTGTCTTCCCATCAGCCCTTGCGCTGGGCCCCGGGGACCCTGGCGTCCCTGGTTCGAGCCCAGGGTGCGCCTCGGGCCGCTAGGGGTACCCCAAAGCGGGCAGAAGGCCCATGAGGGGAAGGTGAGGCACCTGGGGCAGAAA,AAAAAAAAAACCGCGCCACAGAGAAGCAGGGCCTGGGTCCCCCACGGACGAAAGTGCCTTCCCATCAGCCCTTGCGCTGGGCCCCGGGGACCCTGGCGTCCCTGGTTCGAGCCCAGGGTGCGCCTCTGGCCGCTAGGGGTACCCAAAGCGGGCAGAAGGCCCATGAGGGGAAGGTGAGGCACCTGGGGCAGAGAAAAAAAAAAACTGTGCCGCGGAGAAGCGGGGCCTGGGTCCCCCACGGAAGAAAGTGTATTCCCATCAACCCTTGCGCTGGGCCCCGGGGACCCTGGCATCCCTGATTCAAGACCAGCATGCGCTTCGGGCCACTAGGGGTACCCCAAAGCGGGCAGAAGACCCATGAGGGGAAGGTGAGGCACCTGTGGCAAAAAG,AGGTGAGGCACCTGGGGCAGAAAAAAAAAAAAAAAAAAACGCACCACGGAGAAGCGGGGCCTGGGTCCCCCACAGACGAAAGTCTTTACCATCAGCCCCTGCACTGGGCCCCGGGAACCCTGGCGACCCTCGTTAGAACCCAGTGTGCGCCTCGGGCCGCTAGCCGTACCCCAAAGCGGGCAGAAGCCCATGAGGCGAAGGTGAGGTTTGAGGGAGGAG,AGGTGAGGCACCTGGGGCAGAGAAAAAAAAAAAAACCGCGCCACGGAGAAGCGGGGCCTGGGTCCCCCACGGACGAAAGTGTCTTCCCATCAGCCCTTGCGCTGGGCCCCGGGGACCCTGGCGACCCTGGTTCGAGCCCAGGGTGCGCCTTGGGCCGCTAGGGGTACCCCAAAGCGGGCAGAAGGCCCATGAGGGGA,CAGGGACCCTAGCATCCCTGGCTCGAGACCAGGGTGCGCTTCGGCCCGCTAGGGGTACCCAAGGCGGGCAGAAGGCCCATGAGGGGAAGGTGAGCACCTGGGGCAGAGAAAAAAAAAAAAAACAACCGCGCCGCCCAGAAGCGGGGCCTGGCTCCCCCACAGAAGAAACTGTCCTCACATCAGCGCCTGAACTGCGCCC,GGCCTGGGTCCCCCAAGAAAGAAAGCGCCTTCCCATCAGACCCGGTGCTAGGCCCCAGGGACCCTGGCATCCCTGGCTCGAACCCAGGGTGCGCCTCGGGCCGCTAGGGGTAACCCAAAGCGGACAGAAAGCCCATAAGGGGAAGGTGAGGCACCTGGGGCAGAAAAAAAAAACAAAAAACAGCGCCGCAGAGAAGCGGGGCCTGGGTCCCCCACGGACGAAAGTGCCTTCCCATCAACCCTTGCGCTGGACCCCGCGGACACTGGCGACCCTGATTCGAGCCCAGCATGCGCCTTGGGCCCACTAGGGGTACCCAGAAGCGGGCAGAAGACCCATGAGGGGAAGGTGACCCACCTGAGGCAGAGAAAAAAAAAAACTGCGCCACGGAGAAGCGGGGCCTGGGACCCCCACGGAAGAAAGTGTCTCCCCATCAGCCCCTGAGCTGGGCCCAGGGGACCCTGGCATCCCTGGTTCAAGACCAGGGTGCGCCTCGGGCCGCCAGGGGTACCACAAGGCGGACAGAAAGCCCATGAGGGGAAGGTGAGGTTTGAGGGAGGAGAGGTATGGCACCTGTGGCATAAAAGAAAAAAAAAACCGCGCCACAGAGAAGCAG	9879	8065	2.4	0.137	4.788	1.686e-06	0.2187	1	1217	2.42	0.146	0.26	0.7947	0.9989	1	169	2.516	0.151	0.733	0.4633	0.9967	1	428	2.418	0.137	-1.935	0.05294	0.9994	1
chr1:213374984-213375356	.	neutrophil_ncnc_bld	Neutrophil concentration in blood	5060	2.188	0.358	-4.107	4.012e-05	0.6211	1	.	.	.	.	10,44	ACACACATACATACACACATACACACATAGACACATAACATATAT,ACACACATAT	5060	3929	2.214	0.378	-4.784	1.718e-06	0.2187	1	689	2.097	0.27	0.079	0.9367	0.9996	1	.	.	.	.	.	.	.	442	2.108	0.236	0.269	0.788	0.9996	1
chr1:53095396-53101968	SLC1A7_intron	SICKEASY:phv00079113.v6.p3	i get sick easier than others	9900	2.128	0.082	4.124	3.731e-05	0.6211	1	.	.	.	.	106,119,130,134,180,19,23,39,42,65,69,85,88	ACACACCGCCTCAGTACCTCACACACCGCCTCGGTACAC,ACACCTGCCTCGGTACACTCACACACCCCCTCGGTACACTCACACACACTGCCTCGGTACACTCACACAACCCGCCTTGGTACAATCACACACACCACCTCGGTACACTCACACAACTGCCTTGGTACACTCAA,CACACACACTGCCGCAGTACACTCACACACCCCACCTCAGTACACTCACACACCCCACCTCGGAACACTCACACAAACCACCTCGGTACACTCACACTGCCTTGGTACACTCACATACC,CACACACCACCTCGGTACGCTCACACTGCCTCAGTACCTCACATACCGCCTCGGTACACACACATACCCCGCCTTGATAGACTGA,CACACACCCTGCCTCAGTACACTCACCTGCCTCGATACACTCACACGACACTGCCTCGGTACACTCACACACACCCCCTCAGTACACTCACACACACCACCTCGGTACACTCACAGAACTGCCTCGGTACACTCACACACCCCGCCTCAGTACACTCACAGATACCACCTCAGAACACT,CACACACCTGCCTCGGTACACTCACACACCCTGCCTCGGTACACTCACACACCCCGCCTCGGTACACT,CACACCCTGCCTCGGTACACTCA,CCTCAGTACACTCACACAACTGGCCTCGGTACACTCACACAACCTGCCTCAGTACACTCACATTG,CCTCAGTACACTCACATATG,CTGCCTCGGTACACTCACA,CTGCCTCGGTACACTCACACTCCTCATCTTGGTACACTCACACCTGCCTCGGTACACCCACGCCACTCGGTACACTCACACACCCGCCTCAGTACACTCACACACCCCACCTCAGTACACTCACACACC,GCCTCGGTACACTCACACACCCTGCCTCAGTACACTCACACC,GCCTCGGTACACTCACACTCTGCCTCGGTACACTCACACC,GCCTCGGTACACTCACATACCGTCTCGGTACACACACATAACCCGCCTTGATACACTCACACACACCACCTCAGTACACTACACACCGCCTCAGTACACTCACACC,GCCTCGGTACACTCACTCCACCTCGGTACACTCACACACCCC,GCCTTGGTACACTCACACC,GGTACACTCACACCATCTC,GTACACTCACACACCCTGCCTCAGTACACTCACCCTACTCA,GTACACTCACACACTCCACCTTGTTACACTCACACCGCCTCA,TACACTCACACACCCACCTTGGTACACTCACCCTGCCTCGGTACACTCACACACCATGCCTCCGTACACTCACACACCACAACTCGG,TCTCTGTACACTCACACACACCATCTGAGTACACACACACCTTGC	9900	8083	2.129	0.082	4.469	7.844e-06	0.3928	1	1219	2.124	0.081	0.614	0.5394	0.9968	1	171	2.128	0.096	-1.526	0.1271	0.9957	1	427	2.124	0.08	0.338	0.7352	0.9995	1
chr4:185410378-185410953	UFSP2_intron	renin (ng/ml/hr)	['Renin:phv00125960.v2.p2 | renin (pra) (ng/ml)', 'pra23:phv00192187.v1.p3 | renin: ng/ml/hr [visit 1]']	2233	2.115	0.214	4.127	3.67e-05	0.6211	1	.	.	.	.	298	GTGGCTCACGCCTGTAATCCCAGCACTTTGGGAGGCCGAGTGGGCAGATCACCTAAAGTCAGGAGTTCGAGACCAGCCTGGCCAACACGATGAAACCCCATCTCTACTAAAAATACAAAAATGAGCCAGGCGTATAGCTACTGCCAGTAATCCCAGCTACTGGGGAGGCTGAGGCAGGAGAATCGCCTGAACCAGGGAGGCAGAGGTTGCAGTGAGCCAAGATCATGCCACTGCACTCCAGCCTGGGCAACAGAGCAAGACTCCATCTCAAAAAAAAGAAAGATTAGGCCGGGCGCA	2233	556	2.133	0.203	0.459	0.6464	0.9938	1	1170	2.105	0.225	4.597	4.28e-06	0.6329	1	192	2.106	0.198	0.004	0.997	0.9999	1	315	2.128	0.201	1.516	0.1294	0.9994	1
chr12:124136153-124136402	ZNF664-RFLNA_intron	PHYSFUN_mean	['PHYSFUN:phv00079223.v6.p3 | physical functioning construct', 'PHYSFUN:phv00079078.v6.p3 | physical functioning construct']	10546	2.011	0.28	-4.125	3.708e-05	0.6211	1	.	.	.	.	135	CTAATTTTTTATATTTTTAGTAGAGACAGGGTCTCACCATGTTACCCAGGATGGTCTTGAACTCCTGACCTCAGTGATCCTCCCACCTCGGCCTCCCAAAGTGCTGGGATTACAGGCGTGAGCCACCGCGCCCAGC	10546	8578	2.011	0.28	-4.488	7.192e-06	0.3821	1	1318	2.01	0.283	1.615	0.1063	0.9909	1	189	2.043	0.283	-3.118	0.001823	0.9957	1	461	2.003	0.274	-1.104	0.2694	0.9994	1
chr16:31232008-31232916	.	serum sodium (mmol/l)	['nac1:phv00175981.v1.p3 | serum concentration of sodium meq/l', 'CHMA05:phv00203863.v1.p1 | sodium (mmol/l). q5 [clinical chemistry lab, exam 1]', 'CHMB05:phv00203880.v1.p1 | sodium (mmol per l) dec pt req. q5 [clinical chemistry lab, exam 2]']	7263	2.59	0.167	4.103	4.08e-05	0.6213	1	.	.	.	.	116,127,153,176,37,40,49,50	AGCCCCCCGCCCGGCCAGCCGCCCCGTCCGGGAGGGAGGTGGGGGGGTC,AGCCCCTCTGCCCGGCCAGCCGCCCCGTCCGGGAGGGAGGTGGGAGGGTCAGCCCCCCGCCCGGCCAGCCGCCCCGTCCGGGAGGTGAGGGGCGCCTCTGCCCGGCCGCCCCTACTGGGAAGTGAGG,CCGCCCGGCCAGCCGCCCCGTCCGGGAGGGAGGGGGGGGTCAGCCCC,CCTCTGCCCGGCCGCCCAGTCTGGAAAGTGAGGAGCC,CTCTGCCCGGCCGCCACCCGTCTGGAAGTGAGGAGCGCCTCTGCCTGGCCGCCCATCGTCTGAGATGTGAGGAGCCCCTCTGCCCCGCCGCCCCGTCTGGGAAGTGAGGAGCGT,GCCAGCCGCCCCGTCCGGGAGGGAGGTGGGGGGGTCAGCCCCCCGCCCGGCCAGCCGCCCCGTCCGGGAGGGAGGTGGGGGGGTCAGCCCCCCGCCCGGCCAGCCGCCCCGTCCGGGAGGTGAGGGGCGCCTCTGCCCGGCCGCCCCTACTGGGAAGTGAGGAGCCCCTCTGCCCC,GCCTCTGCCCGGCCGCCACACCGTCTGAGAAGTGAGGAGCACCTCCGCCCCGCCGCCCACGTCTGGGATGTGAGGAGCACCTCTGCCCGGCCGCCCAGTCTGGAAAGTGAGGAGCGCCTCTGCCCGGCAACCACCCCATCTAGGAAGTGAGGAGC,GCCTCTGCCCGGCCGCCATCCCGTCTGGAAGTGAGGAGC	7263	4744	2.595	0.165	5.02	5.158e-07	0.139	1	1097	2.573	0.174	0.948	0.343	0.9947	1	551	2.597	0.165	-0.297	0.7668	0.9989	1	871	2.576	0.164	-0.697	0.4859	0.9994	1
chr9:102486029-102486331	.	HUNGRY:phv00079143.v6.p3	increase appetite	9858	1.932	0.231	-4.098	4.16e-05	0.6255	1	.	.	.	.	131	CGGTGAGTGTTACAGCTCTTAAGGTGGCGCGTCTGGAGTTTGTTCCTTCTGATGTTCGAATGTGTTTGGAGTTTCTTCCTTCTGGTGGGTTCGTGGTCTCGCTGGCTCAGGAGTGAAGCTGCAGACCTTCGA	9858	8055	1.933	0.23	-5.502	3.755e-08	0.02294	0.4588	1207	1.919	0.249	1.816	0.06942	0.9908	1	170	1.921	0.204	1.498	0.1342	0.9957	1	426	1.945	0.202	0.207	0.8359	0.9996	1
chr7:62673029-62694238	.	PHYSFUN_mean	['PHYSFUN:phv00079223.v6.p3 | physical functioning construct', 'PHYSFUN:phv00079078.v6.p3 | physical functioning construct']	10490	2.011	0.181	-4.083	4.452e-05	0.628	1	.	.	.	.	1033,170,172,341,344,505,689,849,91	AAAAACTAGAAAGAAGCTATCTGAGAAACTGTCTTGTGATGTGTGCATTCATCTCACAGAGTTAAACCTTTCTTTGCATTCAGCAGTTTGGAAACACTGTTTCTGTAGATTCTGTGAATGGACATTTGGGAGCTCATTGAGGCCAATGGTGAAAAAGGAAATATCCCAGGAT,AAAACTAGAAAGAAGCTATCTGAGAAACTGCTTTGTGATGTGTGCATTCATCTCACAGAGTTAAACCTTTCTTTGCATTCAGCAGTTTGGAAACACTGTTTTTTTAGAATCTGCAAAGGACATTTGGGAGCTCATTGAGGCCAATGGTGAAAAAGGAAATATCCCAGGATAAAAACTAGAAAGAAACTTTCTGAGAAACTACTTTGTGATGTGTGCATTCATCTCGCAGAGTTAAACCTTTCTTTTCATTCAGCAGTTTGGAAACACTGTTTCTGTAGAATCTGTGAATGGACTATTTGGGAGCTCATTGAGGCCAATGGCGAAAAAGTGAATATCCCAGGATT,AAAACTAGAAAGAAGTTATCTGAGAAACCACTTCTTGATATGTGAATTCATCTCACAGAGATAAACCTTACTTTTCATTCAACAGTTTAGAAACACTGATTTCTTAGAATCTGCAAAGAGACATTTGGTAGCGCATTGAGTACCATAGTGAAAAAGGAAATATCTTCAGATAAAATCTAGAAAGAAGATATCTGAGAAACTGCTTTGTGATATGTTCATTCACCCACCAGACTTAAAACTTACTTTGGATTCAAAAGTTTGGAAACACTGTTTCTGTCCATTCTGCAAATGGAAGTTTTGGAACTCACTGAAGACAATGGGGAAAAACCAAACATCACAGGATAAAAACTAGAAGAAAGCTATCTGAGAAACAGATTTGTGATATGTGCATTCATCTCAGAGAGTTAAAACTTTCTTTGCATTCAGCAGTTTGGAAACACTGTTTGTGTCCATTCTGTGAATGGACATTTGAAGCCAATATCAAAAAAGTGAATGTCCCCATATT,AAAACTAGAAGGAAGCTATCTGAGAAACCGTTTGTGATGTGTGCACTCATCTAGCAGTGTTAAACCATTCTTTTCATTCAGCAGTTTGGAAACACTGTTTTTGTAGAAACTGCGAAGTATTTTCTAGTGCAGCAATGTGGCCTATGGGGAAAAAGGAAATATCTTCAGATGAAAACTAGAAAGAAACTTTCTGAGAAACTGCTTCATGATGTGTTCATTCATCTCACAGAGTTAAACCTTTCTTTGGATTCAGCAGTTTGGAAATACGGTTTTTTTCCATTTTGAGAATGGACATTTTGGAGCTCATTGAGGCCAAAGCAGAAAAAGCGAATATCCCAGGATAAAACTAGAAGGAAGCTATCTGAGTAACCATTTGTGATGTGTGCATTCATCTCACAGAGTTAAACCTTTCTTTTCATTCAGCAGTTTGGAAACACTGATTTTTTAGAATCTGCAAAGAGATATTTGGAAGCACATTGAGGACCCATGGGAAAAAAGAAATATCTTCAGATAAAAACTAGAAAGAAGCTTTCTGAGAAACTGCTTTGTGATGTGTTCATTCATCTCACAGAGTTAAACCTTTCTTTGGATTCAGCAGTTTGGAAACACTGTTTCTGTCCATTTTGCAAATGGACATTTGGGAGCTCATTGAGGCCAATGGGGAAAAAACAAATATCCCAGGATAAAAACCAGAAGAAAGCTATCTGAGAAACTGCTTTGTGATGTGTGCATTCATCTAGCAGAGTTAAACCATTCTTTTCATTCAGCAGTTTGGAAACACTGTTTTCTTAGAATCTGCACAGCTATATTTGCTACGCAGCATTGTGGCCATGGTGAAAAAGAAATATCTTCAGATAAATTCTAGCAAGAAGCTTTCTGAGAAACTGCTTTGTGATGTGTTCATTCATCCCACAGAGTTAACCTTTCTTTGGTTCAGCAGTTTGGTAACACTGTTTTTGTCCATTCTGTAAGTGGACGTTTGGGAGCTCATTGAAGCCAAAGCAAAAAAGTGAATATCCCAGGATT,AAAACTAGCAAGAAGCTTTCTGAGAAACTGCTTTGTGATGTGTTCATTCATCCAACAGAGTTAAACCTTTCTTTGGATTCAGCAGTTTGGAAACACTGTTTCTGTCCATTCTGCAAATGGACATTTGGGAGCTCATTGAGGCCATGGCAGAAAAAGTGAATATCCCAGGATTAAAACTAGAAGGAAGCTATCTGAGAAACCGTTTTGTGATGTGTGCACTCATCTAGCAGAGTTAAACCTTTCTTTTCATTCAGCAGTTTGGAAACACTGTTTTCTTAGAATCTGCGAAGAGATATTTGGCAGCAGCATTGAGGCCAATGGGAAAAAGAAATATCTTCAGATAAAAACTAGAAAGAAGCTTTCTGAGAAACTGCTTTGTGATGTGTTCATTCATCTCAGCAGAGTTAAACCTTTCTTTGGATTCAGCAGTTTGGAAGCACTGTTTTTGTCCATTCTGCAAATGGACATTTGGGAGCTCATTGAGGCCAATGCAGAAAAAGCAAATATCCCAGGATTAAAACTAGAAGAAAGCTATCTGAGAAACTGCTTTCTGATGTGTGCATTCATCTAGCAGAGTTAAACCTTTCTTTTCATTCAGCAGTTTGGAAACACTGTTTTTTAGAATCTGCAAAGAGATATTTGGCAGCACATTGAGACCTATGGTGAAAAAGGAAATATCTTCAGAT,ATCTCACAGAGTTAAACCTTTCTTTGCATTCAGCAGTTTGGAAACACTGTTTCTGTAATTCTGCAAAGGACATTTTGGAGCTCATTGAGGCCAATGGTGAAAAAGGAAATATCCCAGGATAAAAACTAGAAGGAAGTTATCTGAGAAACTGTTTGTGATATGTGCATTC,ATTTGGGAACTCATTGAAGCCAATGGCAAAAAAGCGAATATCCCAGGATAAAAACAAGAAGGAAGTTATCTAAGAAACCAATTCATGAT,CATTCATCTCACAGAGTTAAACATTTCTTTGAAATCAGCAGTATAGAAACACTGTTTTTGTAAAATCTGCGAAGGGGTATTTTCGAGCTCATTGAGGACAAAGGCAAAAATCAAATATTCCAGGATAAAAACTAGAAAGAAACTATATGAGAAACCATTTGATTATCTGTG,CTTTCTTTGAATTCAGCAGTTTGGAAACACTGTTTCTGCTGATTCTGCAAATGGACTTTTGAGAGCTCATTGAAGCCAATGGGGAAAAAGTGAATATCCCAGGATAAAAACTAGAAGGAAGTTATCTCAGAAACAGCTTTGTGATGTGTGCATTCATCTCACAGAGTTAAAACTTTCTTTGGATTCAGCAGTTTTGAAACACTGTTTGTGTCCATTCTGTGAATGGACATTTTGGATAGGCCAATGATAAAAAAGTGAATATCCCAAGATAAAAACTAGAAGAATGCTATCTGAGAAACTGATGTGAGATCTCACAGAGTTAAACCTTTCTTTACATTCAACAGTTCAGAAACACGATTTCTTAGAATCTGCAAAGAGATATTTGGAAGAAAATGGAAGTCAATAGTGAAAAAGGAAATATCTTCAGATAAAAACTAGAAAGAAGATTAATGAGAAACTGGTTTGGGATATGTGCATTCATCTCCAAGAGTTAAACCTGTCTTTGAATTCAGCAGTGTGGAACCACAGGGTTTGTCCATTCTTGAAATGGACATTTTGGAACTCATTGAAGACAATGGCAAAAAACCAAACATCCCAGGATAAAAACTAGAAGAAAGCTATCTGAGAAACAGCTTTGTGATATGTGAATTCATCTCACAGAGATAAACCTTACTTTTCATTCAGCAGTTTAGAAACACTGATTTCTTAGAATCTGCAAAAGGACATTTGGCAGCGCATTGAGGCCTATGGTGAAAAAGGAAATATCTTCAGATAAAAACTAGAAAGAAGATTTCTGAGAAACTGCTCTGTGATATGTGCTTTGACCCCACAGACTTAAAA,GATAAAAACTAGAAAGAAGCTTTCTGAGAAACTGCTTTGAGATGTGTGCATTCATCTCACAGAGTTAAACATTTCTTTGGATTCAGCAGTTTAGAAACACTGTTTTTGTACAATCTGTGAAGGGATATTTGGCAGCTCATTGAGGCCAAAGGCGAAAAAGTGAATATCCCAGGATAAAAACTAGAAGGAAGCTATCTGAGAAACCGCATTGTGATGTGTGCATTCATCTCACAGAGTTAAACCTTCTTTTCATTCAGCAGTTTGGAAACACTGTTTTTGTAAAATCTGCAAAGAGATATATGGGGGCACATTGAGGCCTATGGTGAAAAAGGAAATATCTTCA	10490	8525	2.009	0.183	-4.55	5.373e-06	0.3384	1	1319	2.009	0.169	1.003	0.3161	0.9944	1	187	2.075	0.094	0.355	0.7224	0.9986	1	459	2.017	0.195	-1.837	0.06627	0.9994	1
chr22:48337851-48338122	.	wbc_ncnc_bld	White blood cell concentration in blood	20454	2.202	0.321	-4.073	4.641e-05	0.6345	1	.	.	.	.	10,41	ACACACACAG,CACAGACACACACACAGACATGCACACACACACACACAGAC	20454	16351	2.21	0.323	-4.559	5.149e-06	0.3329	1	2709	2.177	0.315	-0.228	0.8198	0.999	1	188	2.199	0.326	-0.262	0.793	0.999	1	1206	2.147	0.298	0.457	0.648	0.9995	1
chr21:10052191-10052376	.	platelet_ncnc_bld	Platelet concentration in blood	19886	2.824	0.636	-4.07	4.702e-05	0.6362	1	.	.	.	.	12,14,16	ATATATATACAC,ATATATATACACAC,TATATATATATACACA	19886	15840	2.901	0.601	-4.456	8.332e-06	0.401	1	2661	2.337	0.639	0.08	0.9364	0.9996	1	187	2.722	0.479	0.124	0.9009	0.9996	1	1198	2.893	0.632	-0.545	0.5856	0.9994	1
chr12:124911738-124913771	MIR5188_promoter,UBC_cds,UBC_promoter	cd40	CD40 protein concentration in blood	1543	2.357	0.517	-4.061	4.882e-05	0.643	1	.	.	.	.	228	ACCAGGTGCAGGGTGGACTCTTTCTGGATGTTGTAGTCAGACAGGGTGCGTCCATCTTCCAGCTGTTTCCCAGCAAAGATCAACCTCTGCTGGTCAGGAGGGATGCCTTCCTTGTCTTGGATCTTTGCCTTGACATTCTCGATGGTGTCACTGGGCTCCACCTCGAGGGTGATGGTCTTACCAGTCAGGGTCTTCACGAAGATCTGCATCCCACCTCTGAGACGGAGC	1543	1192	2.348	0.574	-4.751	2.024e-06	0.2256	1	128	2.385	0.218	0.444	0.6573	0.9979	1	69	2.383	0.235	-1.177	0.239	0.9957	1	154	2.392	0.243	0.747	0.4554	0.9994	1
chr13:77157136-77157426	MYCBP2_intron	mchc_mcnc_rbc	Mean corpuscular hemoglobin concentration in blood	9917	2.069	0.222	4.055	5.004e-05	0.6456	1	.	.	.	.	146	TTGCACTGGCACAATCAAAGCAACCTCCGCCTCCAGGGTTTGAGCAATCCTCCCACCTCAGCCTCCAAGAAGCTGGGACTACAGGAGTGTGCCACCATGCCTGGCTAATTTTTGTATTTTTTGCAGACACAGGATTTCACCATGGA	9917	7796	2.07	0.221	4.452	8.499e-06	0.401	1	1380	2.052	0.225	0.335	0.7379	0.9985	1	.	.	.	.	.	.	.	741	2.081	0.223	-0.062	0.9508	0.9997	1
chr4:14072330-14072924	.	JNTPAIN:phv00079156.v6.p3	joint pain or stiffness	9832	1.928	0.188	-4.015	5.939e-05	0.6632	1	.	.	.	.	33,53,66,86	AACCAGCCCAGGAATCCAACCCATATCTACAGTAGACAGCCCAGGAATCCAACCCATATCTACAGT,AGCCCAGGAATCCAACCCATATCTACAGTAGCA,CATATCTACAGTAACCAGCCCAGGAATCCAGCCCATATCTACAGAAACCAGCC,CCCATATCTACAGTAACCAGCCCAGGAATCCAA,TATCTACAGTAGACAGCCCAGGAATCCAACCCATATCTACAGAAACCAGCCCAGGAATCCAACCCATATCTACAGTAACCAGCCCA	9832	8037	1.922	0.186	-4.587	4.5e-06	0.3124	1	1199	1.972	0.194	-0.328	0.7427	0.9985	1	171	1.887	0.188	1.19	0.234	0.9957	1	425	1.925	0.183	0.431	0.6667	0.9995	1
chr22:32329531-32331215	.	SICKEASY:phv00079113.v6.p3	i get sick easier than others	9900	2.245	0.254	4.005	6.198e-05	0.6645	1	.	.	.	.	21,23,36,46,55	GAGGCTCTGGTGTGTCTGTGTGTTC,GGGCTCTGGTGTATATGTTGGGGGCTCTGTTGGGGGCTCTGGTGTGTGTGTTGGG,GGGCTCTGGTGTCTGCTTGGGGGCTCTGGTGTGTGTCTTGC,TGTGTGTGTTGGGGGCTCTGG,TGTGTGTTGGAGGGCTCTGGTGTGTGTGTTGGGCCC	9900	8083	2.244	0.254	4.711	2.461e-06	0.2494	1	1219	2.255	0.26	-0.316	0.7523	0.9986	1	171	2.269	0.28	-0.012	0.9906	0.9999	1	427	2.234	0.24	-0.673	0.5012	0.9994	1
chr19:5056800-5056918	KDM4B_intron	cimt_2	Common carotid IMT	10718	1.794	0.311	4.001	6.314e-05	0.6674	1	.	.	.	.	15	GGGAGTCCTGGGGCG	10718	7213	1.804	0.314	4.619	3.86e-06	0.2978	1	1916	1.782	0.299	0.383	0.7018	0.9983	1	565	1.694	0.298	-0.308	0.758	0.9989	1	1024	1.803	0.314	0.39	0.6966	0.9995	1
chr1:246713118-246713687	.	neutrophil_ncnc_bld	Neutrophil concentration in blood	5063	2.281	0.291	3.998	6.396e-05	0.6684	1	.	RP11-439E19.10	.	.	37	GATCTTTGTCACCTGGCTAGAGCTTGGTCGAGGAGAG	5063	3931	2.286	0.282	4.759	1.946e-06	0.2256	1	690	2.313	0.313	-0.51	0.6099	0.9975	1	.	.	.	.	.	.	.	442	2.18	0.313	-0.025	0.9802	0.9999	1
chr5:173810661-173811566	.	wbc_ncnc_bld	White blood cell concentration in blood	20464	2.202	0.248	-3.989	6.623e-05	0.6689	1	.	.	.	.	165,18,27,42,45	GATGGTGATGGTGGAGTGGCAGTGGTGATAGTGATGGAGGTGACAATGGTCATGGTGGTGGTGGTTGTGGTGGTAATGGTGGTGGAGGTGGTGATGGTGATGGTAGTGGTGGCAGTGGTGATGGTGATGGAGTGGTGGCAGTGGTGATGGTGATGGAGGTGGT,GATGGTGATGGTGGTGGTGGCAGTGGTGATAGTGATGGAGGTGGT,GTGGTGGAGTGGTGATGGTGATGGTA,GTGGTGGTGGTGGTAATGGTGGTGGAGGTGGCGATGGTCATG,TGGTGGTGGAGGTGGTGA	20464	16362	2.195	0.237	-4.699	2.613e-06	0.2554	1	2708	2.265	0.306	0.801	0.4231	0.9956	1	188	2.074	0.213	-0.826	0.4086	0.9963	1	1206	2.175	0.224	0.001	0.9992	0.9999	1
chr1:79594054-79594339	.	neutrophil_ncnc_bld	Neutrophil concentration in blood	5055	1.977	0.222	-3.975	7.04e-05	0.6689	1	.	.	.	.	101	GAGCTGTAACACTCACTGCGAAGGTCTGCGGCTTCACTCCTGAAGTCAGGGAGACCACAAACCCACCGGGAGGAACAAACAACTCAGACGCGCCACCTTAA	5055	3925	1.98	0.223	-4.69	2.731e-06	0.2567	1	689	1.969	0.22	0.679	0.497	0.9964	1	.	.	.	.	.	.	.	441	1.971	0.214	-0.315	0.7531	0.9995	1
chr22:47398897-47399131	.	neutrophil_ncnc_bld	Neutrophil concentration in blood	5060	2.131	0.257	-3.974	7.078e-05	0.6689	1	.	.	.	.	118,120,59	AAGTCTGCACACAGAAAGCCATGTACCCCCAGGTTGAGCCGTGTACACACACACACCCC,AAGTCTGCACACAGAGAAAGCTATGTACCCCCAGCTCAAGCCGTGTACACACACACACCCCAAGTCCGCACACAGAAAGCCACGTACCCCCAGGCCAAGCCATATAAACACACACACCCC,AAGTCTGCACACAGAGAAAGCTATGTACCCCCAGCTCAAGCCGTGTACACACACACACCCCAAGTCCGCACACAGAAAGCCACGTACCCCCAGGCCAAGCCATATACATACACACACCCC,ACACACACCCCAAGTCTGCACACAGAAAACCATGTACCCCCAGACCAAGCCATGTCAA	5060	3930	2.13	0.258	-4.747	2.067e-06	0.2256	1	690	2.13	0.256	0.559	0.5763	0.9972	1	.	.	.	.	.	.	.	440	2.145	0.251	0.011	0.9912	0.9999	1
chr13:111440451-111440675	.	tnfri1:phv00085029.v3.p3	tumor necrosis factor-a soluble receptors (pg/ml)	1819	1.549	0.325	-3.971	7.155e-05	0.6689	1	.	.	.	Yes	12	CCCCCTGCAGCT	1819	485	1.476	0.295	-4.748	2.055e-06	0.2256	1	396	1.695	0.336	-2.477	0.01327	0.9902	1	512	1.485	0.321	-0.441	0.659	0.9981	1	426	1.574	0.306	-0.268	0.7885	0.9996	1
chr2:6500350-6501000	.	neutrophil_ncnc_bld	Neutrophil concentration in blood	5054	2.083	0.245	-3.96	7.503e-05	0.6697	1	.	.	.	.	12,18,24,58	ACATACACATAT,ACATACACATATACATAC,ACATATACATACACATGCACATAC,ATACACATATACATATAGACACACATAAACATATAGACACATATAAACACACTTATAC	5054	3923	2.089	0.258	-4.681	2.853e-06	0.2621	1	690	2.059	0.2	0.393	0.6944	0.9982	1	.	.	.	.	.	.	.	441	2.069	0.186	0.065	0.9479	0.9997	1
chr9:112895524-112896008	.	carotid_stenosis	Carotid stenosis	8201	2.695	0.241	3.959	7.521e-05	0.6697	1	.	.	.	.	31,47,51	ACCCACCCATCATCCATCCATCTACCCACACATCCATCCATCCATCCACCC,CCATCATCCACCCATCCATCTACCCATCCATCCACCCACCCAC,TCCATCCACCCACACATCATCCATCCATCTG	8201	5030	2.718	0.242	4.946	7.592e-07	0.1584	1	1584	2.692	0.24	-0.509	0.6106	0.9975	1	564	2.586	0.219	0.458	0.6471	0.9981	1	1023	2.644	0.229	0.537	0.5911	0.9994	1
chr6:10319327-10319805	.	ENERFAT_mean	['ENERFAT:phv00079217.v6.p3 | energy/fatigue', 'ENERFAT:phv00079068.v6.p3 | energy/fatigue']	10587	2.772	0.23	3.959	7.529e-05	0.6697	1	.	.	.	.	30,60,90	CCGTGGGGATGGAGGGACGTGGGCGGTTTTCCGTGGGGATGGAGGGACGTGGGCAGGTTTT,CCGTGGGGATGGAGGGACGTGGGCGGTTTTCCGTGGGGATGGAGGGACGTGGGCAGTTTTCCGTGGGGATGGAGGGACGTGGGCGGTTTT,CCGTGGGGATGGGAGGACGTGGGCGGTTTT	10587	8598	2.77	0.229	4.472	7.757e-06	0.39	1	1338	2.786	0.228	0.275	0.7832	0.9988	1	188	2.756	0.241	0.052	0.9589	0.9998	1	463	2.771	0.245	-0.84	0.401	0.9994	1
chr4:93781325-93781451	.	tnfa	TNF-alpha concentration in blood	2766	1.837	0.259	-3.958	7.545e-05	0.6697	1	.	.	.	.	13,33	GGGCTGCGGTGAG,GGGCTGCGGTGAGGCCTACTGGGCTGCGGTGAG	1383	1196	1.84	0.257	-4.526	6.02e-06	0.3583	1	490	1.864	0.276	-0.821	0.4115	0.9954	1	406	1.83	0.237	-0.91	0.363	0.9963	1	674	1.818	0.261	-0.584	0.5592	0.9994	1
chr15:47051193-47051299	.	COREGTOC:phv00077385.v6.p3	core gamma-tocopherol (ug/ml)	2842	1.915	0.33	-3.94	8.163e-05	0.6718	1	.	.	.	.	56	ATCAATAATCATCAAACTGGATATCTAAGAAGAGTAAATTCTAATGAATGCAATTT	2842	1957	1.921	0.329	-4.454	8.419e-06	0.401	1	594	1.897	0.332	-1.368	0.1712	0.9921	1	107	1.908	0.313	1.573	0.1158	0.9957	1	184	1.913	0.347	0.303	0.762	0.9995	1
chr19:30566598-30567081	ZNF536_intron	ENERGY:phv00079122.v6.p3	did you have a lot of energy	9865	2.176	0.209	3.952	7.765e-05	0.6718	1	.	.	.	.	130,162,32,98	CAGTGGAGGTCCCTGGGAGTGGCCTCTCCGGG,CTGGACAGTGGAGGTCCCCGGGAGTGGCCTCTCCGGGCAGTGGAGGGATCCCTGCCTGTGGCCTCTCCGGACAGTGGAGGTCCCTGCATGTGGCCTCTCCGGGCAGTGGAGGTCCCTGTGTGTGGCCTTT,GTGGCCTCTCCGGGCAGTGGAGGGATCCCTGCCTGTGGCCTCTCCAGGCAGTGGAGGTCCCCACATGTGGCCTCTCCGGGTAGTGGCGGTCCCCGCATGTGGCCTCTCCGGGTAGTGGAAGTCCCCGGGAGTGGCTTGTCCAGGTAGTGAGGGTCCCCGCAT,GTGGCCTCTCCGGGTAGTGGGGGTCCCTGCATGTGGCCTCTTCAGGCAGTGGAAGTCCCCGGGAGTGGCCTCTCCAGGTAGTGGCGGTCCCCGCAT	9865	8052	2.176	0.209	4.494	7.002e-06	0.3785	1	1218	2.174	0.208	-0.915	0.3604	0.9948	1	171	2.183	0.208	1.117	0.2638	0.9957	1	424	2.185	0.215	0.318	0.7502	0.9995	1
chr12:132950681-132951438	ZNF605_intron	neutrophil_ncnc_bld	Neutrophil concentration in blood	5030	2.092	0.282	-3.948	7.867e-05	0.6718	1	.	.	.	.	108,14,21,235,38,39,77,90	ACACACAGAACACGT,ACACACGTACATCACAGACATGTCACACAGACACACTGATACATACATCACACAAGACATGTACACACACTGATA,ACACAGACACGTACACACAGATACACACGTACATAC,ACAGACACACTGATACACAAGTACATCACACATACACACACACACGTACATAACGTACACACAGACATACACACAGAATACACACACAC,ACGTACACACAGACACGCACACACACATGCACACACTGATACACACGTACATCACACACACAGACACGTACACACAGACACACACGTACATCACACACAGATAC,ATGTACATCACACCAGACATGTACAGACATACTGATAACACACGTACATCACAGACATGTAACAACACACGATACATCATACACAAGACATGTACACACACTGATAACGAACATCACACATACACACACGTACAGACACACTGATACAAATACATCACACAACTAACCACACACAACTGATAACACTAACGTATACACAGAACGTACACACAGACATGACACACACACTCAGACACACTGATACAC,CACACGTACATCACACACATA,CACAGACATGTACAGACACACTGATAACACACTACAT	5030	3900	2.089	0.295	-4.572	4.838e-06	0.3284	1	689	2.1	0.235	-0.199	0.842	0.9991	1	.	.	.	.	.	.	.	441	2.104	0.218	0.51	0.6103	0.9994	1
chr15:81174142-81174440	.	COUGH:phv00079163.v6.p3	coughing or wheezing	9879	1.944	0.212	-3.938	8.203e-05	0.6721	1	.	.	.	.	68	AGCCTACAGTGGGGCTGTGTCCACTGCAGATGGTGCAGGCATGGAGACAGCAACCCAAGTGAGCTCCA	9879	8064	1.942	0.21	-4.684	2.819e-06	0.2609	1	1220	1.954	0.22	0.939	0.3477	0.9948	1	171	1.987	0.235	0.475	0.6348	0.998	1	424	1.942	0.215	-0.48	0.6314	0.9995	1
chr5:101309844-101310430	.	neutrophil_ncnc_bld	Neutrophil concentration in blood	4675	1.618	0.383	-3.935	8.334e-05	0.674	1	.	.	.	.	30,32,60,90	ATATATACACACGCACAGTACGTATATATGGT,TATATATGGTATATATACACCTATGATATATATATATGGTATATATACACCTATGATGTA,TATATATGGTATATATACACCTATGATGTA,TATATATGGTATATATACACCTATGATGTATACATATGGTATATATACACCTATGATGTATATATATGGTATATATACATATGTGTGTA	4675	3551	1.554	0.373	-4.443	8.856e-06	0.4045	1	682	1.76	0.35	0.509	0.6111	0.9975	1	.	.	.	.	.	.	.	442	1.915	0.297	-0.833	0.4046	0.9994	1
chr10:133337290-133337551	CALY_promoter	wbc_ncnc_bld	White blood cell concentration in blood	20381	2.218	0.358	-3.932	8.41e-05	0.6765	1	.	.	.	.	11,24	ACACACACCCGAACACACACCTG,ACACACCCAGAC	20381	16284	2.213	0.363	-4.517	6.265e-06	0.3663	1	2703	2.234	0.339	0.292	0.7706	0.9987	1	187	2.3	0.344	-0.383	0.7014	0.9984	1	1207	2.233	0.325	0.147	0.8827	0.9996	1
chr22:24477968-24478579	ADORA2A-AS1_intron	cd40	CD40 protein concentration in blood	1598	1.94	0.252	-3.919	8.886e-05	0.681	1	.	.	.	.	329	CTCACACCTGTAATCCCAGCACTTTGCGAGGCCAAGGCAAGTGGATCACGAGGTCAGGAGTTCGAGACCAGCCTGGCCAACATAGTGAAACCCCATCTATACTAAAAATACAAAAAATTAGCTGGGCATGGTGGCACACACCTGTAATCCCAGCTACTCAGGAGGCTGAGGCAGAAGAATCACTTGAACCTGAGAGGCGGAGGTTGCAGTGAGCTGAGATCGCACCACTGCACTCCAGCCTGGGCGACAGAGCAAGACACTGTCTCAAAAAAAAAAAAAAAAAGAAAGAAAGAAAAAGAAATCATAGCTGAAGGCTGGGTATGGTGT	1598	1219	1.928	0.257	-4.713	2.438e-06	0.2494	1	135	1.971	0.241	-2.204	0.02755	0.9903	1	77	1.974	0.227	0.873	0.3827	0.9963	1	167	1.992	0.223	1.999	0.04561	0.9994	1
chr7:66096991-66097626	.	monocyte_ncnc_bld	Monocyte concentration in blood	5447	1.953	0.216	3.925	8.69e-05	0.681	1	GS1-124K5.4	.	.	.	319	TTTTTATTTTTATTTTTTGAGACAGAGTCTCACTCTGTCGCCCAGGCTGGAGTACAATGGCGCAATCTCGGCTCACTGCAACCTCCTCGCCTGGATTCAAGCCATTCTCCTGCCTCAGCCTCCCAAGCAGCTGGGACTACAGGCACCTGCCACCAGGCCTGGCTAATTTTTTTTGTATTTTTAGTAGAGACGGGGTTTCACCATGTTGGTCAGGATGGTCTTGAACTCCTGACCTCAGTGATCCAACCACCTCAGCCTCCCAAAGTGCTAGGATTACAGGCATGAGACACCCCGCCCAGCTGTGCCATTACTTTT	5447	4317	1.946	0.216	4.635	3.569e-06	0.2907	1	690	1.973	0.221	-0.522	0.6018	0.9974	1	.	.	.	.	.	.	.	440	1.985	0.206	-0.056	0.955	0.9998	1
chr8:205251-205736	.	tnfa	TNF-alpha concentration in blood	2772	2.044	0.386	3.916	9.016e-05	0.681	1	.	.	.	.	13	TAACCCTAACCC	1386	1196	2.085	0.33	4.741	2.123e-06	0.2256	1	494	2.119	0.4	0.768	0.4423	0.9959	1	406	1.761	0.493	1.862	0.06261	0.9957	1	676	2.085	0.317	-0.477	0.6332	0.9995	1
chr14:22055304-22055407	.	HAPPY:phv00079125.v6.p3	have you been happy	9850	1.585	0.293	-3.908	9.306e-05	0.681	1	.	.	.	.	48	AAAAAAATAATAAACAAGATGTATAGACTGCTAGCTAAATTAACAAAG	9850	8042	1.59	0.293	-4.474	7.677e-06	0.3893	1	1213	1.542	0.287	0.412	0.6802	0.9981	1	171	1.587	0.293	-0.833	0.4046	0.9963	1	424	1.609	0.292	0.481	0.6307	0.9995	1
chr4:63052966-63053246	.	lppla2_mass	Mass of LP-PLA2 in blood	7635	2.069	0.225	3.898	9.681e-05	0.681	1	.	.	.	.	103	ACCTTTAAGAACTGTAACACTCACTGTGAAGGTCTGTGGGTTCATTCCTGAAGTCAGCAAGACCACAAACCCACTGGGAAGAACAAACAACTCTGGAAACGCC	7635	4946	2.075	0.222	4.565	4.992e-06	0.3297	1	1360	2.075	0.226	-0.446	0.6557	0.9979	1	479	2.036	0.242	1.134	0.2567	0.9957	1	850	2.044	0.225	0.384	0.7008	0.9995	1
chr12:48763684-48764278	TEX49_intron	COUGH:phv00079163.v6.p3	coughing or wheezing	9877	2.103	0.231	3.902	9.552e-05	0.681	1	.	.	.	.	304	TTTTTTTTTTTTTTGAGAGCAGTCTCCCTCTTATCGCCCCAGCTGGAGTGCAGTGGCACAATCTCAGCTCACCGCAACCTCGCATCCTGGGTTCAAGCAATTCTCCTGCCTCAGCCTACTGAGTAGCTGCGATTACAGGCACCCACCACCACGCCCGGCTAATTTTTGTATTTTTTAGTAGAGACGGGGTTTCACCATGTTGGCCAGGCTGGTCTCAAACTCCCGACCTCAAGTAATCCACCTGCCTCGGCCTCCAAAAGTGCCGGAATTACAGGCATGAGCCACCTCACTCGGCCAAAAGTAC	9877	8061	2.104	0.229	4.591	4.401e-06	0.3114	1	1220	2.094	0.237	-1.459	0.1444	0.992	1	172	2.119	0.251	-1.675	0.09384	0.9957	1	424	2.097	0.232	2.354	0.01856	0.9994	1
chr2:35313542-35313702	.	wbc_ncnc_bld	White blood cell concentration in blood	20219	1.8	0.292	-3.888	0.0001009	0.6812	1	.	.	.	.	14	ATATATACACACAC,TATATATACACATACA	20219	16133	1.811	0.292	-4.84	1.301e-06	0.199	1	2699	1.727	0.281	1.556	0.1198	0.9914	1	188	1.893	0.325	-0.129	0.8971	0.9996	1	1199	1.811	0.292	-0.498	0.6183	0.9994	1
chr10:4132060-4132582	.	wbc_ncnc_bld	White blood cell concentration in blood	20424	1.987	0.267	-3.884	0.0001028	0.6838	1	.	.	.	.	38,40,48,52,94	ACACACAAGGAGATGCACAGAGACACAGCACACACACACACACCAACACAGACACAAGCAGAAACACAGACACACACACACACAC,ACACACACACAACCAACACAGACACAAGCAGATACACAGAGACACAGGCAC,ACACACACACTCACAGACACACACAGCGAGACAACACAGAGATAGAGGAC,CACAGACACAGACACACACACACACACAAGCAGAGAA,CACAGACACAGACACACACCAACACAGACACAAGCAGAAA,CAGACACACAGAGACACAGGCACACACACACACACCAACA	20424	16323	1.986	0.271	-4.428	9.519e-06	0.4176	1	2706	1.981	0.25	-1.211	0.2259	0.9931	1	188	2.047	0.25	1.813	0.06984	0.9957	1	1207	1.991	0.245	1.405	0.1602	0.9994	1
chr15:80445100-80445557	ARNT2_intron	wbc_ncnc_bld	White blood cell concentration in blood	20409	2.113	0.321	-3.881	0.0001042	0.6859	1	.	.	.	.	104,19,56,57,86	GGGTGTGTGCAGGTGTCGTGTATATGTGTCGAGAGCAGTGGGGAGTGTGTGGTGTGTGTGAGTGGTGTGTATGTGTGTTGATGTGAGTGGTGTATGTGGAGTGTGTA,GGTGTGTGAGGTGTTGTGTATGTGTGTTGATGAGTGGTGTGGGGGTGTGT,GTGTGTGATGTGTGTGAGTG,GTGTGTGGTGTGTGTGAGTGGTATGCATGTGTGTTGATGTGATGACGTGTGTGGGG,TGGGGTGTGTGAGTGTTGTGTATATGTGTCGAGAGTGGTGTGGGGGTGGGTGGTATGAGTGATGTGTATGTGTGTTGATA,TGTTGATGTGAGTGGTGTGTACGCAGGGTGTGTGGGGTGTGTCACTGGTGTGTATATG	20409	16306	2.113	0.327	-4.452	8.514e-06	0.401	1	2709	2.115	0.297	1.067	0.2858	0.9941	1	188	2.161	0.318	-0.834	0.4042	0.9963	1	1206	2.099	0.286	-0.864	0.3874	0.9994	1
chr18:14222422-14225138	ANKRD20A5P_intron	neutrophil_ncnc_bld	Neutrophil concentration in blood	5056	2.339	0.117	3.878	0.0001055	0.6872	1	.	.	.	.	113,37	GCCTCTGCCCGGCCGCCCCATCTGGGAAGTGAGGAGCGCCTCTGCCCGGCCGCCCCATCTGGGAAGTGAGGAGCGCCTCTGCCCGGCCGCCCCATCTGGGAAGTGAGGAGC,GCCTCTGCCCGGCCGCCCCGTCTGGGAAGTGAGGAGC	5056	3931	2.342	0.121	4.474	7.679e-06	0.3893	1	685	2.318	0.106	-1.324	0.1854	0.9921	1	.	.	.	.	.	.	.	440	2.338	0.1	1.424	0.1544	0.9994	1
chr12:73451302-73451437	.	vitd251:phv00165060.v1.p3	25-hydroxy vitamin d	2381	1.796	0.251	-3.866	0.0001108	0.6919	1	.	.	.	.	20	TATATATATATACACACATC	2381	1496	1.794	0.258	-4.451	8.555e-06	0.401	1	782	1.805	0.241	-0.529	0.5971	0.9974	1	.	.	.	.	.	.	.	103	1.753	0.23	-0.167	0.8676	0.9996	1
chr7:143230576-143231386	TCAF2_intron	neutrophil_ncnc_bld	Neutrophil concentration in blood	5060	2.258	0.346	-3.861	0.0001127	0.6933	1	.	.	.	.	19,24	CACACACCACACTCACATTCACACA,CATTCACACACACCACATA	5060	3929	2.237	0.356	-4.911	9.084e-07	0.1734	1	690	2.307	0.301	0.488	0.6254	0.9976	1	.	.	.	.	.	.	.	441	2.373	0.282	0.966	0.3339	0.9994	1
chr5:209082-209753	CCDC127_intron	GENHEL:phv00079091.v6.p3	in general, health is	9902	3.01	1.283	-3.846	0.0001202	0.7039	1	C5orf55,SDHA,CCDC127,CTD-2083E4.5,PLEKHG4B,PDCD6	CCDC127,SDHA,CTD-2228K2.7	Yes	Yes	67	AGGACTCCCCCACAAACACAGAAACAACCCTTCGCAGCCTGGCCACACACATCATTCCACAACACAT	9902	8079	2.839	1.165	-4.473	7.721e-06	0.3898	1	1223	4.126	1.519	0.936	0.3493	0.9948	1	170	2.79	0.697	0.286	0.775	0.9989	1	430	3.142	1.238	-0.825	0.4094	0.9994	1
chr3:10987-11768	LINC01986_5utr,LINC01986_promoter	wbc_ncnc_bld	White blood cell concentration in blood	19896	1.318	0.296	-3.838	0.0001239	0.7103	1	.	.	.	.	12,29	GCAGGCGCAGAGAGGCGCGCGGCGCCGGC,GCGCAGGCGCAG	19896	15957	1.32	0.3	-2.193	0.02834	0.9288	1	2617	1.299	0.283	-4.584	4.554e-06	0.6362	1	181	1.247	0.26	-0.084	0.9329	0.9997	1	1141	1.354	0.277	-0.853	0.3939	0.9994	1
chr18:10008277-10008614	.	SICKEASY:phv00079113.v6.p3	i get sick easier than others	9887	1.843	0.208	3.827	0.00013	0.7128	1	.	.	.	.	12	ACCCATCCATCC	9887	8076	1.844	0.208	4.767	1.869e-06	0.221	1	1213	1.838	0.206	-0.258	0.7968	0.9989	1	171	1.819	0.204	0.383	0.7015	0.9984	1	427	1.848	0.216	-2.127	0.0334	0.9994	1
chr17:563977-564385	VPS53_intron	hematocrit_vfr_bld	Hematocrit level in blood	20392	2.28	0.264	3.823	0.0001317	0.7128	1	.	.	.	.	145	GGTGGCTCATGCCTGTAATCCCAGCACTTTGGGAGGCCAAGGCAGGCGGATCACTTGAGGACAGGAGTTCGAGACCAGCCTGGCCAACATGGCAAAACCCCGTCTCTACTAAAAATACAAAAATTAGCGTGGTGTGGGCCAGGCAC	20392	16303	2.283	0.263	4.848	1.25e-06	0.199	1	2695	2.263	0.263	-2.055	0.03987	0.9905	1	188	2.296	0.237	1.18	0.2381	0.9957	1	1206	2.277	0.269	0.505	0.6136	0.9994	1
chr8:40820701-40821012	ZMAT4_intron	neutrophil_ncnc_bld	Neutrophil concentration in blood	5049	3.381	0.472	-3.826	0.00013	0.7128	1	.	.	.	.	32	TATGTGTGTATGTGTATGTGTGTTTGTGTGTG	5049	3919	3.389	0.495	-4.45	8.599e-06	0.401	1	688	3.349	0.382	-0.319	0.7501	0.9985	1	.	.	.	.	.	.	.	442	3.363	0.38	0.715	0.4748	0.9994	1
chr14:92073443-92074034	ATXN3_intron	uclc1:phv00175989.v1.p3	urine concentration of chloride mmol/l	4122	2.104	0.228	3.8	0.0001445	0.7185	1	.	.	.	.	133174	AAAAAAATTAGCCAGGTGTGGTGGCACACACCTGTAATCCCAGCTACTCAGGAGGCTGAAGCAGAAGAATTGCTTGAAACCGGGAGGCAGAGGTTGCAATGAGCCAAGATCAGCCACTACACTCCAGCCTGGGCAACAGAGTGAGACTCCACCTCAAAAAAAAAAAAAAA,GCCTGTAATCCCAGCACTTTGGGAGGCCAAGGCAGGCGGATCACCTGAGGTCAGGAGTTCAAGACCAGCCTGGCCAACATGGCAAAACCATCTCTACTAAAAATACAAACCTTGTCTGGGCACGGTGGCTCAT	4122	1683	2.095	0.229	2.45	0.01429	0.913	1	962	2.116	0.231	-0.468	0.6399	0.9978	1	564	2.109	0.229	0.849	0.3956	0.9963	1	913	2.105	0.22	4.561	5.081e-06	0.838	1
chr10:92393174-92393504	.	neutrophil_ncnc_bld	Neutrophil concentration in blood	5062	2.327	0.363	-3.778	0.0001579	0.731	1	.	.	.	.	10,125,14	ACACACACAT,ACACACACATACACACACATACACATACATACACACACATACACATACATACACACAACACATAGACACACACACATACACACACATACACACAACACATACACACACATACACACAACACATA,CACACATACACATA	5062	3933	2.34	0.376	-4.572	4.828e-06	0.3284	1	688	2.269	0.318	0.545	0.5857	0.9973	1	.	.	.	.	.	.	.	441	2.31	0.292	0.172	0.8634	0.9996	1
chr9:137610693-137610985	ARRDC1_intron	serum insulin (mu/l)	['insulin5:phv00176674.v1.p3 | core insulin (uiu/ml) (ria method)', 'CHMA16:phv00203874.v1.p1 | serum insulin (mu/l)', 'COREINSU:phv00077389.v6.p3 | insulin amiu/ml. q16 [clinical chemistry lab, exam 1]']	9112	2.263	0.277	3.759	0.0001704	0.7365	1	.	.	.	.	134	GCTGGGATTACAGGCATGAGCCACCATGCCCAGCTAATTTCGTATTTCTAGTAGAGATGGGGTTTCACCATGTCAGCCAGGCTGGTCTGGAACTCCTGACCTCAAGTGATCCACCCGCCTTGGCCTCCCACAGT	9112	6186	2.253	0.272	4.431	9.372e-06	0.4164	1	1483	2.266	0.287	0.17	0.8649	0.9993	1	532	2.32	0.284	-0.585	0.5582	0.9974	1	911	2.294	0.284	0.573	0.5668	0.9994	1
chr3:15941051-15941295	.	serum calcium (mg/dl)	['CHMA10:phv00203868.v1.p1 | calcium (mg/dl)', 'calciumc1:phv00175985.v1.p3 | serum concentration of calcium mg/dl', 'calc1a:phv00165062.v1.p3 | calcium (mg/dl). q10 [clinical chemistry lab, exam 1]']	7352	2.025	0.253	3.758	0.0001712	0.7365	1	.	.	.	.	129	GATGTGTCCGGAATTTATTCCTTCTGGTGGGTTCGTGGTCTCGCTGACTTCAAGAATGAAGCCGCAGACCTTCACAGTGAGTGTTACAGCTCTTAAAGATGGCATGTCCAGAGTTCCTTCAGATGTTCA	7352	4782	2.045	0.254	4.675	2.934e-06	0.2636	1	1106	2	0.256	1.055	0.2916	0.9942	1	560	1.973	0.243	-0.215	0.8295	0.9992	1	904	1.979	0.239	-1.033	0.3016	0.9994	1
chr2:142705034-142705432	.	neutrophil_ncnc_bld	Neutrophil concentration in blood	5062	1.948	0.278	-3.758	0.0001716	0.7365	1	.	.	.	.	118,22,24,26,44,52,60	ATGTGTGTGTATACATACATACACGT,GTATGTGTGTGTATACATGCATACATGTGTATGTGTGTATACATGCATACATATGTGT,TATGTGTGTGTATGTGTGTATACATGCATACATATGTGTATACATGCATA,TGCATACATATGTGTGTGTGTG,TGTGTGTATACATGCATACATATGTGTGTGCATACATAGTGTGTGTCATGTGTACGTCATACATATATATGTGTGTGTACATGCATATATATGTGTGTGCATACTTGCATACGTG,TGTGTGTGTACATGCATATATGTGTATGTGTGTATACATGCATATA,TGTGTGTGTATACATGCATACA	5062	3932	1.929	0.281	-4.627	3.709e-06	0.2957	1	689	2.008	0.26	0.614	0.5392	0.9968	1	.	.	.	.	.	.	.	441	2.019	0.244	0.318	0.7504	0.9995	1
chr1:26659299-26660121	.	cimt_2	Common carotid IMT	10749	2.214	0.211	3.752	0.0001753	0.7378	1	.	.	.	.	297	GGCATGATCTCAGCTCACTGCAACCTCTGCCTCCTGGGTTCAAGCGATTCTCCCGCCTCAGCCTCCCAAGTAGCTGGGACTACAGGCTGCGCCACCACACCCAGCTAATTTTTGTATTTTAGTAGAGACGGGGTTTCACCATGTTGGCCAGGCTGGTTTCGAACTCCTGATCTCAAGTGATCTGCCTACCTCGGCCTCCCAAAGTGCTGGGATTACAGGCGTGAGCCACCACAGCCAGACCTTTATTTTATTTTTGAGATGGAGTCTCGCTCTGTCACCCAGGCTGGAGTGCAGT	10749	7231	2.216	0.209	4.695	2.663e-06	0.2565	1	1926	2.209	0.22	0.339	0.7349	0.9984	1	565	2.218	0.211	-1.295	0.1955	0.9957	1	1027	2.205	0.205	0.177	0.8597	0.9996	1
chr9:134469824-134472162	.	neutrophil_ncnc_bld	Neutrophil concentration in blood	5057	2.237	0.157	3.749	0.0001778	0.7395	1	.	.	.	.	16,33,49	CCTCCTGAGCCTGGGT,CCTCCTGAGCCTGGGTCCTCCTGAGCCTGGGT,CCTCCTGAGCCTGGGTCCTCCTGAGCCTGGGTCCTCCTGAGCCTGGGT	5057	3926	2.238	0.152	4.617	3.89e-06	0.2978	1	690	2.263	0.183	-0.039	0.9686	0.9999	1	.	.	.	.	.	.	.	441	2.194	0.15	-1.033	0.3016	0.9994	1
chr17:45100295-45101191	NMT1_intron	hematocrit_vfr_bld	Hematocrit level in blood	20450	1.996	0.271	3.734	0.0001884	0.7443	1	.	.	.	.	295321	AAAAAAAAAGAAGCCTAGGCGCGGTGGCTCACACCTGTAATCCCAGCACTTTGGGAGGCCAAGGCAGGCGGATCACGAGGTCAGGAGATCGAGACCATCCTGGCCAACACGGTGAAACCCCGTCTCTAATAAAAATACAAAAAATTAGCCGGGCGTGGCGTGGCGGGCACCTGTAGTCCCAGCTACTCGGGAGGCTGAGGCAGGAGAATGGCATGAACCCGGGAGGCGGAGCTTGCAGTGAGCCAAGATAGCACCACTGCACTCCAACCTAGGCAACAGAGCAAGACTCCATCTCAAAAAAAAAAAAAAAAAAAAAAAAA,GTGGCTCACGCCTGTAATCCCAGCACTTTGGGAGGCCAAGGCAGGCAGATCACGAGATCAGGAGATCAAGACCATCCTGGCCAACACGGTGAAACCCCGTCTCTAATAAAAATACAAAAAATTAGCCAGTCGTGGCGTGGCGGGCACCTGTAGTCCCAGCTACTTGGGAGGCTGAGGCAGGAGAATGGCATGAACCCGGGAGGCGGAGCTTGCAGTGAGCCAAGATCACACCACTGCACTCCAACCTAGGCAACAGAGCAAGACTCCGTCTCAAAAAAAAAGAAGCCTGGGCGTG	20450	16351	1.998	0.272	4.52	6.179e-06	0.363	1	2703	1.982	0.278	-1.131	0.2581	0.9937	1	188	2.013	0.253	-0.484	0.6281	0.9979	1	1208	2.009	0.254	0.616	0.5377	0.9994	1
chr7:56236885-56237479	.	i18_2_t_c_e1:phv00085094.v2.p3	18:2 t/c linoleic acid	1846	2.139	0.205	3.718	0.000201	0.7458	1	.	.	.	.	308	GTGGCTCACGCCTGTAATCCCAACACTTTGGGAGGCCGAGGCAGGCAGATCACGAGGTCAGGAGATCAAGACCAGCCTGGCCAACACGGCAAAACCCCATCTCTACTAAAAATACAAAAAATTAGCCAGGCGTGGCAGGCGCCTGAATTCCCAGCTACTAGGGAGGCTGAGGCAGGAAAAGTGTGACTCGGGAGGCAGAACTTGGCAGTGAGCCAAGATCGCGCCACTGCACTCCAACCTGGGGGACAGAGCGAGACTCCATCTCAAAAATAAATAAATAAATTAATTAATTAATTTTTGCCTGGGCACA	1846	490	2.125	0.203	4.447	8.713e-06	0.4032	1	399	2.126	0.209	-0.966	0.3342	0.9946	1	523	2.161	0.204	2.222	0.02628	0.9957	1	434	2.139	0.203	1.429	0.153	0.9994	1
chr19:12627965-12629215	ZNF791_cds	SKINDRY_combined	['SKINDRY:phv00078990.v6.p3 | skin dryness or scaling', 'SKINDRY:phv00079150.v6.p3 | skin dryness or scaling']	10544	2.134	0.182	-3.709	0.0002079	0.7458	1	.	.	.	.	168,252,84	ACATAAAAGAATCACACTGGAGAGAAACCCTATGAATGTAAAGAATGTGGGAAGGCCTTTAGTCTTCCAGTTACTTTCAAAG,ACTCACACTGGAGAGAAACCCTATGAATGTAAGCAATGTGGAAAAGCCTTCAGATGTTCCACCTCCATTCAAATTCATGAAAGAATTCAACTGGAGAAAGCCCTATAAATGTAAAGAATGTGGAAAGCATTCAGTTGTTCCAGTTCTATTCGAGTACACGAAAGA,AGAATGCACACTGGAGAGAAACCCTATAAATGTAAACAATGTGGAAAAGCCTTTAGTTGTTCTAGTTACATTCGGATACATAAAAGAACTCACACTGGAGAGAAACCTTATAAATGTAAGGAATGCGGGAAGGCCTTCATTTATCCCACAAGCGTTCAAGAACACATG,CATGAAAGAACTCACACTGGAGAGAAACCCTATGAATGTAAACAATGTGGGAAAGCCTTCAGTTGTTCCAGTTCTATTCGAATACACGAAAGAACTCACACTGGAGAGAAACCCTATGAATGTAAGGAATGTGGGAAAGCCTTCATTTCCCACACAAGTTTCGAACACACATGATAACACACACTGGAGACAGACCTTATAAATGTAAAGAATGTGGAAAGGCATTCATTTTTCCCAGTTCTTTACGAATA,CATGAAAGGAGTCACACTGGAGAAAAACCCTATAAATGTAAACAATGTGGAAAAACCTTCATATATCACCAGCCCTTTCAAAGACACGAAAGAACTCACACTGGAGAAAAACCCTATGAATGTAAGCAATGTGGAAAAGCTCTTAGTTGTTCCAGTTCGCTTCGAGTT,CCTTTCAAAGACATGAAAGGACTCACACTGGAGAAAAACCCTATGAATGTAAACAATGTGGAAAAGCCTTCAGTTATACCAGTC,TGTGGGAAGGCCTTTATTTTTCCTAGTGCATTACGGACACATGAAAGAACTCACACTGGAGAGAAACCCTATGAATGTAAAGAA	10544	8555	2.134	0.183	-4.736	2.179e-06	0.2295	1	1335	2.135	0.18	1.149	0.2508	0.9936	1	188	2.12	0.181	0.97	0.3321	0.9961	1	466	2.133	0.175	0.088	0.9295	0.9997	1
chr9:125317020-125317642	GAPVD1_intron	serum sodium (mmol/l)	['nac1:phv00175981.v1.p3 | serum concentration of sodium meq/l', 'CHMA05:phv00203863.v1.p1 | sodium (mmol/l). q5 [clinical chemistry lab, exam 1]', 'CHMB05:phv00203880.v1.p1 | sodium (mmol per l) dec pt req. q5 [clinical chemistry lab, exam 2]']	7253	2.09	0.207	-3.7	0.0002156	0.7478	1	.	.	.	.	307	AGAAAACGTCCTTGATGGGCCAGGCGCAGTGGCTCATCGCCGTAATCCCAGCACTCTGGGAGGCGAAGGTGGGCTGATCATGAAGTCAGGAGTTCGAGACCAGCCTGACCAACATGGAGAAACCCCGTCTCGACTAAAAATACAAAAATTAGCCAGGCCTGGTGGCATGACCTGTAATACCAGCTACTCAGGAGGCTGAGGCAGGAGAATCGCTTGAACCTGGGAGGCAGAGGTTACAGTGAGCCAAGATTGCGCCATTGCACTCCAGCCAGGGCAAAACAGCGAAACTCTGTCTCAAAAAAAAAAAA	7253	4732	2.104	0.203	-4.948	7.487e-07	0.1584	1	1099	2.075	0.212	1.23	0.2188	0.993	1	551	2.044	0.206	-2.331	0.01978	0.9957	1	871	2.06	0.215	1.329	0.1838	0.9994	1
chr7:147974955-147975161	CNTNAP2_intron	ENERGY:phv00079122.v6.p3	did you have a lot of energy	9879	1.982	0.206	-3.692	0.0002222	0.7493	1	.	.	.	.	24,72	ATATAATACAATTTTTTGTATTAGTATAATACAATTTTTTGTATTATGTATATACAATTTTTTGTATTAC,GTATAATACAATTTTTTGTATTAC	9879	8063	1.984	0.207	-4.708	2.502e-06	0.2494	1	1219	1.966	0.2	0.453	0.6505	0.9979	1	171	2.025	0.235	0.186	0.8528	0.9994	1	426	1.982	0.199	1.817	0.06921	0.9994	1
chr1:162451406-162451663	.	HbA1c (%)	['GLYHB:phv00125929.v2.p2 | serum hemoglobin a1c', 'CHM15:phv00295245.v1.p1 | serum hemoglobin a1c', 'hba1c2:phv00174583.v1.p3 | hba1c [clinical chemistry lab]', 'hba1c5:phv00176666.v1.p3 | glyhb: hemoglobin a1c - % [visit 1]']	6885	2.401	0.346	3.691	0.0002237	0.7493	1	.	.	.	.	113,37	GGCCAGGCAGAGGCGCTCCTCACATCCCAGACGGGGCGGCCAGGCAGAGGCGCTCCTCACTTCCCAGACAGGGCAGCCGGGCAGAGGCGCTCCTCACATCCCAGACGGGGC,GGCCGGGCAGAGGCGCTCCTCACTTCCCAGACGGGGC	6885	2629	2.318	0.298	0.139	0.8894	0.9983	1	2783	2.548	0.362	4.947	7.531e-07	0.4712	1	555	2.252	0.286	0.409	0.6826	0.9983	1	918	2.285	0.296	0.94	0.3471	0.9994	1
chr15:34596594-34596722	.	ENERFAT_mean	['ENERFAT:phv00079217.v6.p3 | energy/fatigue', 'ENERFAT:phv00079068.v6.p3 | energy/fatigue']	10570	2.327	0.392	3.688	0.0002259	0.7493	1	.	.	.	.	24	ATATATACACACATATATACGTAT,ATATATACACACATATATACGTATAT	10570	8580	2.336	0.388	4.419	9.922e-06	0.4183	1	1340	2.269	0.408	-0.164	0.8695	0.9993	1	187	2.3	0.394	0.256	0.7978	0.9991	1	463	2.346	0.39	-1.284	0.1993	0.9994	1
chr12:59345834-59345938	.	serum uric acid (mg/dl)	['CHMB10:phv00203885.v1.p1 | uric acid (mg/dl). q15 [clinical chemistry lab, exam 1]', 'CHMA15:phv00203873.v1.p1 | uric acid (mg per dl) dec pt req. q10 [clinical chemistry lab, exam 2]', 'URIC44:phv00100048.v1.p1 | uric acid mg/dl [visit 1]', 'URIC44:phv00100431.v1.p1 | uric acid (mg/dl)', 'URIC44:phv00106997.v1.p1 | uric acid (mg/dl)', 'URIC_ACID:phv00127619.v2.p2 | uric acid (mg/dl)']	8360	2.396	0.229	-3.686	0.0002277	0.7497	1	.	.	.	.	18	TAAATTTATAAAACTTTA	8360	5595	2.391	0.234	-4.423	9.743e-06	0.4183	1	2662	2.409	0.219	-0.187	0.8516	0.9992	1	.	.	.	.	.	.	.	103	2.353	0.236	0.34	0.7341	0.9995	1
chr1:236097102-236097409	.	i20_1_n9_e1:phv00085099.v2.p3	20:1n9 gadoleic acid	1845	71.041	92.951	-3.674	0.0002387	0.7513	1	NID1	.	.	.	29	GAGCAGGTGGCCAGGGGTGACTCAGAATG	1845	490	46.137	30.775	-8.068	7.117e-16	2.174e-09	8.696e-09	399	78.317	111.785	0.389	0.6971	0.9982	1	524	96.483	115.286	0.412	0.68	0.9983	1	432	61.706	81.213	0.172	0.8635	0.9996	1
chr5:125419986-125420119	.	cotcncac5c:phv00191706.v1.p3	calculated mean urinary cotinine concentration (ng/ml)	2713	2.627	0.519	-3.669	0.0002433	0.7527	1	.	.	.	.	10	TATATGTGTA	2713	1065	2.615	0.468	-4.609	4.046e-06	0.2978	1	665	2.77	0.641	-0.872	0.3833	0.995	1	402	2.486	0.436	0.212	0.8324	0.9992	1	581	2.585	0.465	-0.932	0.3513	0.9994	1
chr1:3474900-3475800	ARHGEF16_intron	MOODSWNG:phv00079138.v6.p3	mood swings	9846	2.41	0.224	3.642	0.0002704	0.7576	1	.	.	.	.	60	GTTCCCAGATTATCCATCCCAGGCCTTTCACAGCGCTGACAGGGAAACTGAGGCCCAGAG	9846	8036	2.411	0.22	2.104	0.03534	0.9339	1	1214	2.401	0.251	4.748	2.054e-06	0.5464	1	169	2.434	0.21	-0.457	0.6475	0.9981	1	427	2.415	0.234	0.642	0.5212	0.9994	1
chr19:41315027-41315627	CCDC97_intron	hdl	High-density lipoprotein concentration in blood	12154	2.121	0.26	-3.641	0.0002717	0.7576	1	.	.	.	.	307	GCAGTGGCACACACCTGTAATCCCAGCACTTTGGGAGGCCGAGGCGGGTGGATCACGAGGTCAGGAGTTCGAGACCAGCACAGCCAACATAGCGAAACCCTGTCTCTACTAAAAATACAAAAATTAACCAGGCATGGTGGCAGGTACCTGTAATCCCAGCTGCTCGGGAGGCTGAGGCACACAATAACTTGAACCGGAGGCGGAGGTTGCAGTGAAGCAAGATTACGCCACTGCACTCCAGCCTGGGCAAAAGAGCAAAACTCCATCTCAAAAAAAAAAAAAGAAAAGATTGGCAGGGT	12154	8592	2.123	0.263	-4.589	4.455e-06	0.3114	1	1976	2.094	0.253	1.034	0.3011	0.9943	1	563	2.168	0.25	-0.609	0.5426	0.9973	1	1023	2.134	0.25	-0.236	0.8136	0.9996	1
chr8:142801853-142802337	.	JNTPAIN:phv00079156.v6.p3	joint pain or stiffness	9877	2.076	0.249	-3.646	0.0002667	0.7576	1	.	.	.	.	12,16,44	GGATGGATGGGTGGGTGGGTGGATGGTGGATGGATGGATAGAA,GGGTGGATGGAT,GGGTGGATGGGTGGGTGGATGAAAGAGCAAATGGATGGATGGAA,GGGTGGGTGGATGGAT,GTGGATGGATGGAAGGATGGATGGGTGGGTGGGTGGATGGGGA,TGGGTGGAAGGGTGGA	9877	8074	2.081	0.25	-4.538	5.685e-06	0.349	1	1205	2.05	0.236	1.757	0.07895	0.9908	1	171	2.08	0.235	-0.034	0.9731	0.9999	1	427	2.046	0.255	-0.731	0.4645	0.9994	1
chr19:55377086-55377474	TMEM190_intron,TMEM190_promoter	serum calcium (mg/dl)	['CHMA10:phv00203868.v1.p1 | calcium (mg/dl)', 'calciumc1:phv00175985.v1.p3 | serum concentration of calcium mg/dl', 'calc1a:phv00165062.v1.p3 | calcium (mg/dl). q10 [clinical chemistry lab, exam 1]']	7317	2.038	0.254	-3.622	0.0002922	0.7595	1	.	.	.	.	34,69	TCTGAGGGAGGAGGGCGGGGCCTGGACTCCTGGG,TCTGAGGGAGGAGGGGCTGGGCCTGGACTCCTGGGTCTGAGGGAGGGGGCTGGGGCCTGGACTCCTGGG	7317	4766	2.027	0.246	-4.656	3.229e-06	0.278	1	1102	1.986	0.242	-0.303	0.7622	0.9986	1	554	2.187	0.248	-0.022	0.9825	0.9999	1	895	2.07	0.279	0.74	0.4593	0.9994	1
chr6:30949309-30951939	HCG21_intron,MUCL3_cds	SICKEASY:phv00079113.v6.p3	i get sick easier than others	9895	2.164	0.119	3.62	0.000295	0.7601	1	.	.	.	.	120,360,57,600,63	AGCAGAGCCTACAGAAAATGGAGAAAGGACCCATGCCAATGAGAAGACCACACCATCCCC,AGCAGAGCCTACAGAACATGGAGAAAGAACCACTGGCCAATGAGAACACCACACCATCCCCAGCAGAGCCTACAGAACATGGAGAAAGGACCACATCAGCCAATGAGAAGACCACACCATCCCC,AGCAGAGCCTACAGAACATGGAGAAAGGACCACATCAGCCAATGAGAAGACCACACCATCCCC,AGCAGAGCCTACAGAACATGGAGAAAGGACCATGCCAATGAGAAGACCACACCATCCCCAGCAGAGCCTACAGAAAATGGAGAAAGGACCAGCCAATGAGAAGACCACACCATCCCCAGCAGAGCCTACAGAAAATGGAGAAAGGACCCCATTGGCCAATGAGAACACCACACCATCCCCAGCAGAGCCTACAGAAAATGGAGAAAGGACATGCCAATGAGAAGACCACACTATCCCCAGCAGAGCCTACAGAACATGAAGAAAGACACGCCAATGAGAAGACCACACCATCCCCAGCAGAGCCTACAGAAAATGGAGAAAGGACAGCCAATGAGAACACCACACCATCCCC,GCCAATGAGAAAACCACACCATCCCCAGCAGAGCCTACAGAAAATGGAGAAAGGACCCCATTTGCCAATGAGAACACCACACTATCCCCAGCAGAGCCTACAGAAAATAGAGAAAGGACCACGCCAATGAGAACACCACACCATCCCCAGCAGAGCCTACAGAAAATAGAGAAAGGACAGCCAATGAGAAGACCACACCATCCCCAGCAGAGCCTACAGAAAATGGAGACAGGACTCCAGCCAATGAGAACACCACACCATCTCTAGCAGAGCCTACAGAAAATGGAGAAAGGACCCCATTTGCCAATGAGAACACCACATCATCCCCAGCAGAGCCTACAGAACACGGAGAAAGGACTCCACTGGCCAATGAGAACACCACACCATCCCCAGCAGAGCCTACAGAAAATAGAGAAAGGACAGCCAATGAGAACACCACACCATCCCCAGCAGAGCCTACAGAAAATAGAGAAAGACAGCCAATGAGAAGACCACACCATTCCCAGCAGAGCCTACAGAAAATAGAGAAAGGACAGCCAATGAGAAGACCACACTATCCCCAGCAGAGCCTACAGAAAATGGAAAAGACCCCATT	9895	8084	2.164	0.119	4.425	9.638e-06	0.4176	1	1214	2.167	0.118	-0.481	0.6304	0.9977	1	171	2.164	0.113	0.309	0.7572	0.9989	1	426	2.171	0.119	-1.215	0.2242	0.9994	1
chr1:20453864-20454830	.	neutrophil_ncnc_bld	Neutrophil concentration in blood	5054	2.146	0.316	-3.611	0.0003048	0.7636	1	.	.	.	.	10,108,112,12,16,18,20,26,30,34,50,64,83	CTGTGTGTGTACCAGTGTGTCTGTGTAG,GTGCCTGTATATCTGTCTTGTGTATGTGTGTGTAGCTGTGTATGTGCATCTGTGTGTCTGTGTGATCTTTGTGTATGTCTA,GTGTCTGTGT,GTGTGACTGTGTGTCTGT,GTGTGTCTGTGTGTGTATGTGTGTGTGTCT,TGTCTGTATGTGTATCTGTG,TGTCTGTGTATCTGTGTGTGTATACGTGTCTGTGTGCACCAGCGTGTCTGTGTATATAGCTGTG,TGTGTATCTGTGTGTC,TGTGTATCTGTGTGTGTGCCATGTGTCTATGTGTAGCTGTGTGTCTGTA,TGTGTCTGTGTGTCTGTGTGTCTGA,TGTGTGTATGTGTGTGTGTAACAGTGTGTATGTATATCTGTGTGTGCGCGCGTACGTGTGTGTGTCTGTGTACCTATGTGTCTGTATATGTATCTGTGTGTCCGCA,TGTGTGTCTGTCTGTCTGTGTACCTATGTGTCTGTATATGTATCTGTGTGTCTGCATGTGTGTAGTGTGTGTGTCTGTATCTGTATTATGCTGTATCTGTGTGTGTAC,TGTGTGTCTGTG,TGTGTGTGTGTGTGTAACAGTGTGTATGTGTATC	5054	3924	2.149	0.337	-4.927	8.342e-07	0.1641	1	688	2.132	0.243	1.687	0.09152	0.9908	1	.	.	.	.	.	.	.	442	2.134	0.215	0.365	0.7154	0.9995	1
chr6:167996723-167996860	KIF25-AS1_intron,KIF25-AS1_promoter	f81:phv00085019.v2.p3	factor viii (%)	4076	1.464	0.247	3.592	0.0003282	0.7694	1	.	.	.	.	12,13,26	GGGACAGCGGGG,GGGACAGCGGGGG,GGGACAGCGGGGGGGACAGCGGGG	4076	1653	1.465	0.248	1.778	0.07546	0.9525	1	954	1.472	0.243	1.555	0.12	0.9914	1	565	1.462	0.235	4.641	3.46e-06	0.4071	1	904	1.457	0.257	-0.043	0.9655	0.9998	1
chr7:19602578-19602976	.	qpntma4:phv00083776.v2.p3	times with pneumonia	624	2.176	0.208	-3.599	0.0003189	0.7694	1	.	.	.	.	205	GTGAGCAGGTACTCTGAATGCCTGGAGATCTGCAAGGGCATGAAGAAGAGAAGGACCCTCACCCAACCCTGGAGCCAGGATCTCTGCACAGGAATTGTAGGGCAAGCCAGTCCTTTGAATACCCAAAGATCTGCCTGGGCATGAAGCAGAGTGGACCAAACTGCACAATGATCTATGCACAGGAAGAGTGGGGCTGCTTATCCAG	624	340	2.169	0.201	-4.488	7.182e-06	0.3821	1	145	2.191	0.227	-0.223	0.8233	0.9991	1	.	.	.	.	.	.	.	139	2.178	0.204	-0.379	0.7048	0.9995	1
chr17:62813505-62813622	MARCHF10-DT_intron	lppla2_act	Activity of LP-PLA2 in blood	7690	1.284	0.288	3.59	0.000331	0.7696	1	.	.	.	.	35,37	ATATATATCCAACTTAAATGTGTGTGTGTATATAT,ATATATATCCAACTTAAATGTGTGTGTGTGTATATAT	7690	4961	1.286	0.293	4.458	8.266e-06	0.401	1	1384	1.309	0.283	-0.688	0.4916	0.9964	1	480	1.255	0.263	1.257	0.2086	0.9957	1	865	1.251	0.281	-0.04	0.9681	0.9998	1
chr1:52042734-52043052	TXNDC12_intron	COREACAR:phv00077377.v6.p3	core alpha-carotene (ug/ml)	2844	2.189	0.227	-3.59	0.0003307	0.7696	1	.	.	.	.	138	GCCTCAGCCTCCCAAAGTGCTGGGATTACAGGCATGAGCCACCAAGCCCGGCTAATTCTGTATTTTTAGTAAAGACAGGGTTTCGCCATATTGGCCAGCCTGGTCTCGAACTCCCGACCTCAGGTGATCTGCCACC	2844	1955	2.189	0.228	-4.449	8.646e-06	0.4017	1	598	2.188	0.23	-0.48	0.6314	0.9977	1	105	2.182	0.242	-0.032	0.9745	0.9999	1	186	2.191	0.204	1.269	0.2045	0.9994	1
chr1:10715471-10716312	CASZ1_intron	i16_1_cis_e1c:phv00085113.v2.p3	16:1 9 cis	1847	2.067	0.194	3.571	0.0003553	0.7712	1	.	.	.	.	21	CCCCACAGCACCCAATCCGCA	1847	490	2.059	0.19	1.833	0.06675	0.9497	1	399	2.053	0.198	4.744	2.098e-06	0.5464	1	524	2.087	0.198	0.461	0.645	0.9981	1	434	2.067	0.189	0.365	0.7154	0.9995	1
chr1:10715471-10716312	CASZ1_intron	i16_1_9c_e1:phv00085085.v2.p3	16:1 9 cis palmitoleic acid	1847	2.067	0.194	3.57	0.0003573	0.7714	1	.	.	.	.	21	CCCCACAGCACCCAATCCGCA	1847	490	2.059	0.19	1.839	0.06596	0.9495	1	399	2.053	0.198	4.736	2.184e-06	0.5464	1	524	2.087	0.198	0.463	0.6433	0.998	1	434	2.067	0.189	0.361	0.7181	0.9995	1
chr2:83624967-83625081	.	tnfa	TNF-alpha concentration in blood	2768	1.891	0.295	-3.556	0.0003764	0.7753	1	.	.	.	.	43	ATAGATAGATAGATGATAGATAGATAGATAGATAGATAGATAG	1384	1196	1.893	0.306	-4.542	5.578e-06	0.3451	1	490	1.9	0.279	0.949	0.3426	0.9947	1	406	1.905	0.276	-1.892	0.05844	0.9957	1	676	1.87	0.296	-0.496	0.6198	0.9995	1
chr20:62755053-62755938	NTSR1_intron	ucac1:phv00175988.v1.p3	urine concentration of calcium mg/dl	4118	2.501	0.204	3.546	0.0003909	0.7755	1	.	.	.	.	101,12	CTCCATCCCTCC,CTCCCTCCATCCCTCCCTCCCTCCATCCATCCTCCCTCCCTCCATCCATCCCTCCATCCATCCATCCCTCCATCCATCCCTCCATCCATCCATCCATCC	4118	1679	2.498	0.201	4.528	5.954e-06	0.3581	1	961	2.515	0.21	-0.125	0.9007	0.9995	1	563	2.493	0.21	0.797	0.4252	0.9963	1	915	2.497	0.202	0.892	0.3726	0.9994	1
chr8:142349945-142350247	TSNARE1_intron	i18_3_n3_e1:phv00085097.v2.p3	18:3 n3 alpha-linolenic acid	1846	1.782	0.323	-3.552	0.0003818	0.7755	1	.	.	.	.	138,21,30,51	CAGGGCAGGCAGGGCAGGCAAGGCTGGGACCAGGGCAGGCAGGGCGGGCAAGGCTGGGACCAGGGCAGGCAGGGCGGGCAGGGCTGGGACCACGGCAGGCAGGGCTGGGACCAGGGCAGGCAGGGCAGGCAGGGCAGG,CAGGGCGGGCAGGGCAGG,CAGGGCGGGCAGGGCTGGGACCAGGGCAGG,GCAGGGCTGGGACCAGGGCAGGCAGGGCGG,GGCTGGGACCAGGGCAGGCAGGGCAGGCAGGGCTGGGACCAGGGCAGGCAGGGCGGGCAA	1846	490	1.793	0.245	-0.021	0.9835	0.9997	1	399	1.798	0.537	-4.871	1.11e-06	0.4712	1	523	1.769	0.221	-1.984	0.04727	0.9957	1	434	1.769	0.228	-0.456	0.6484	0.9995	1
chr2:127912400-127913009	.	serum calcium (mg/dl)	['CHMA10:phv00203868.v1.p1 | calcium (mg/dl)', 'calciumc1:phv00175985.v1.p3 | serum concentration of calcium mg/dl', 'calc1a:phv00165062.v1.p3 | calcium (mg/dl). q10 [clinical chemistry lab, exam 1]']	7354	2.128	0.233	3.517	0.0004361	0.7786	1	.	.	.	.	298	TTTTTTTTTTTTTTGAGACGAAGTCTTGCTCTTGTCCCCCCAGGCTGGAGTGCAATGGCACGATATCGGCTCACTGCAACCTCCGCCTCCCGGGTTCAAGCAATCCTCCTGCCTCAGCCTCCCAAGCAGCTGGGATATAGCATGCCACCACGCCCAGCTAATTTTTGTATTTTTAGTAGAGAAGGGGTTTCACCATATTGGCCAGGCTGGTCTCAAACCCCTGACCTAGGTGATCCACCCGCCTCGGCCTCCCAAAGTGCTGGGATTACAAGCGTGAGCCACCACACCCGGCCCACAACATCA	7354	4784	2.152	0.232	4.51	6.493e-06	0.3691	1	1106	2.11	0.223	1.368	0.1714	0.9921	1	560	2.05	0.229	-1.484	0.1379	0.9957	1	904	2.074	0.23	-0.688	0.4916	0.9994	1
chr1:210909995-210910377	KCNH1_intron	platelet_ncnc_bld	Platelet concentration in blood	19968	2.103	0.228	3.509	0.0004497	0.7791	1	.	.	.	.	94	AAAAAAATTTCATCAAATTGGCCTTACTGCAAAATGTTGCAATCCCTGTCTTTTGACACATGGTAAACAGTCAGAGGTGGTCATCAAGCACCAAAA	19968	15889	2.106	0.228	4.555	5.231e-06	0.3352	1	2690	2.092	0.227	-1.008	0.3135	0.9944	1	187	2.127	0.244	-1.962	0.04974	0.9957	1	1202	2.083	0.226	0.022	0.9825	0.9999	1
chr18:9299870-9299985	.	mch_entmass_rbc	Mean corpuscular hemoglobin in blood	5388	2.267	0.359	3.499	0.0004669	0.7837	1	.	.	.	.	59	AAAAGATTGACAACTTCTTTTAAATTTATCTTAGCAAATTATTTTTAAATAAGGCTAAA	5388	4168	2.315	0.37	4.476	7.597e-06	0.3884	1	581	2.104	0.259	0.29	0.772	0.9988	1	.	.	.	.	.	.	.	639	2.104	0.261	-1.548	0.1216	0.9994	1
chr14:100546327-100546496	BEGAIN_intron,BEGAIN_promoter	pai1:phv00085038.v2.p3	pai-1 (ng/ml)	685	1.411	0.437	-3.499	0.0004677	0.7839	1	.	BEGAIN	.	Yes	17	GGCCCTCGCCCCGCCCC	685	320	1.532	0.393	-4.669	3.034e-06	0.2678	1	128	1.239	0.342	-0.195	0.8452	0.9991	1	75	1.296	0.563	0.459	0.6462	0.9981	1	162	1.362	0.454	-0.772	0.4403	0.9994	1
chr6:31067140-31067626	.	height_baseline	Standing body height	32228	1.936	0.268	-3.496	0.0004721	0.7841	1	HCG22,POU5F1	HLA-B,TCF19,VARS2	.	Yes	116,40,77	GCCGGGCAGAGACGCTCCTCACCTCCCAGACGGGGCGGCTGCCGGGCAGAGGGGCTCCTCACTTCCCAGACGGGGCG,GCCGGGCAGAGGCGCTCCTCACTTCCCAGACGGGGCG,TCCCAGACGGGGTGGCGGCCGGGCAGAGGCGCTCCTCACTTCCCAGACGTGGCGGCGGGGCAGAGGGGCTCCTCACATCTCAGACGATGGGCGGCCAGGCAGAGACGCTCCTCACT	32228	23496	1.955	0.264	-4.924	8.464e-07	0.1641	1	6288	1.88	0.273	1.016	0.3095	0.9944	1	754	1.914	0.262	1.173	0.241	0.9957	1	1690	1.889	0.272	0.351	0.7258	0.9995	1
chr6:34044023-34044984	GRM4_intron	neutrophil_ncnc_bld	Neutrophil concentration in blood	5060	2.223	0.342	-3.485	0.0004918	0.7867	1	.	.	.	.	40,42,78,88	ACACAGACACACACACACACATAGACATACATACACATATAT,ACACATATATACACACACACACACACACAGACATACATACACATATATACACAGACACACACACACATAGACATACAT,ACACATATATACACAGACACACACACACACATACATACACATATATACACAGACACACACACACACATAGACATACAT,ATACACAGACACACACACAGACATACATACATACACATAT	5060	3931	2.24	0.366	-4.589	4.46e-06	0.3114	1	688	2.156	0.245	0.885	0.3764	0.9949	1	.	.	.	.	.	.	.	441	2.182	0.211	0.79	0.4297	0.9994	1
chr8:51700165-51701039	PXDNL_intron	neutrophil_ncnc_bld	Neutrophil concentration in blood	5026	1.993	0.239	-3.483	0.0004962	0.7869	1	.	.	.	.	10,18,26,35,52,79	ACACACATACACACACACACATATAT,ACACACATATACACACATACACACATATACACATACACCACAAATATAT,ACACACATATACACATACACTACAAATATATACACATATAC,ACATACACACATATACACATACACTCACAAATATACACACATATACACACACTCACACACATACACAATATACTCCTAT,ACATATACAC,ATATACACACACATACAT,CATACACACA	5026	3894	1.992	0.249	-4.666	3.068e-06	0.2678	1	690	1.989	0.208	1.008	0.3132	0.9944	1	.	.	.	.	.	.	.	442	2.003	0.185	0.846	0.3977	0.9994	1
chr19:11232512-11232936	DOCK6_intron	neutrophil_ncnc_bld	Neutrophil concentration in blood	5051	2.106	0.299	-3.46	0.0005397	0.791	1	.	.	.	.	39,78	TGCATGGGGTGAATGTGTATATGCACCTGTGTAAGTATATGCATGGGGTGAATGTGTATATGCACCCATGTACATATA,TGTGTATATGCACCTGTGTAAGTATATGCATGGGGTGAA	5051	3920	2.097	0.305	-4.437	9.131e-06	0.4117	1	689	2.143	0.273	-0.031	0.9753	0.9999	1	.	.	.	.	.	.	.	442	2.134	0.277	1.554	0.1201	0.9994	1
chr8:4295044-4295553	CSMD1_intron	MOODSWNG:phv00079138.v6.p3	mood swings	9876	1.519	0.252	-3.444	0.0005742	0.7936	1	.	.	.	.	19,22,35,36,44,55,90	ATATAATCTTATTATACACATATAATCTTAAGATTAAATATATCTTATACAC,ATCTTATTATACACATATA,ATCTTATTATACACATATAATCTTAAGATTAAATATATCTTATACACATATAATCTTAGATATATTACATATATTATAAACATATA,ATCTTATTATACACATATAATCTTATACACATATA,ATTATACACATATAATCTTAAG,ATTATACACATATAATCTTAAGATATATATAATCTT,ATTATACACATATAATCTTAAGATTATACACATATAATCTTAAG,ATTATACACATATAATCTTAAGATTATATATATCTT	9876	8068	1.511	0.249	-4.61	4.022e-06	0.2978	1	1214	1.571	0.263	1.828	0.06755	0.9908	1	169	1.504	0.246	-0.229	0.8189	0.9992	1	425	1.529	0.253	0.542	0.5877	0.9994	1
chr12:73451302-73451437	.	annd25c1:phv00175977.v1.p3	annualized serum concentration of 25-hydroxyvitamin d 25ohd ng/ml	3939	1.787	0.252	-3.444	0.0005739	0.7936	1	.	.	.	.	20	TATATATATATACACACATC	3939	1619	1.794	0.256	-5.193	2.071e-07	0.07442	1	899	1.808	0.244	-0.298	0.7655	0.9987	1	553	1.732	0.249	1.396	0.1626	0.9957	1	868	1.788	0.247	-1.055	0.2915	0.9994	1
chr8:144811369-144812555	LOC100130027_intron,ZNF517_3utr,ZNF517_5utr	rlpc1:phv00085048.v2.p3	remnant-like particle cholesterol (mg/dl)	711	2.663	0.302	-3.417	0.0006326	0.799	1	.	.	Yes	Yes	70	CTGAGACAGGGTGGGAGAGACACGGACAGTAAAGCTCAGCCAGGTGCAGACTGCAGCATGGAAGCAAAGG	711	332	2.618	0.226	-4.824	1.406e-06	0.1998	1	135	2.722	0.307	0.337	0.7362	0.9985	1	77	2.661	0.326	0.867	0.386	0.9963	1	167	2.704	0.394	-1.141	0.2541	0.9994	1
chr2:215308404-215308663	.	neutrophil_ncnc_bld	Neutrophil concentration in blood	5059	2.04	0.26	-3.414	0.0006402	0.7994	1	.	.	.	.	135	TTTTTGTATTTTTTAGTAGAGACGGGGTTTCACTATGTTGGCCAGGCTGGTCTCAAACTCCTAACCTCAAGCAATCCACCCGCTTCAGCCTGCCCAAGTGCTAGGATTACAGACGTGAGCCACTGTACCCAACTTAC	5059	3928	2.044	0.258	-4.772	1.826e-06	0.2209	1	689	2.029	0.254	1.081	0.2795	0.994	1	.	.	.	.	.	.	.	442	2.02	0.279	1.325	0.1852	0.9994	1
chr5:32039536-32041325	PDZD2_intron	neutrophil_ncnc_bld	Neutrophil concentration in blood	5061	2.357	0.102	3.409	0.000652	0.8005	1	.	.	.	.	114,37,77	GAAGTGAGGAGCGCCTCTGCCCGGCCGCCCCGTCTGG,GAAGTGAGGAGCGCCTCTGCCTGGCCGCCCAGTCTGGGAAGTGAGGAGCGCCTCTGCCCGGCCGCCCCGTCTGGGAGAGTGAGGAGCGCCTCTGCCCTGCCGCCCCGTCTGG,GTGAGGAGCGCCTCTGCCCGGCCGCCCCGTCTGGGAAGTGAGGAGCGCCTCTGCCCGGCCGCCCCATCTGGGAGGAA	5061	3930	2.359	0.103	4.527	5.979e-06	0.3581	1	690	2.342	0.097	-0.81	0.418	0.9955	1	.	.	.	.	.	.	.	441	2.358	0.095	-0.953	0.3407	0.9994	1
chr3:58300411-58301017	.	i18_3_n6_e1:phv00085096.v2.p3	18:3 n6 gamma-linolenic acid	1845	2.255	0.218	3.393	0.0006901	0.8066	1	.	.	.	.	135186	GCATGCCTGTAATCCCAGCTACTCTGGAGGCTGAGGCAGGAGAATAGCTTGAACCCAGGAGCAGAAGGTGCAGGTGAGCAGAGATCGGGCCATTGCACTCCAGCCTGGGCAACAAGAACAAAACTCCGACTCAAAAAAAAAAATCAAAACGAAAAACAAAAAACAAATTAGCCCCGTGTGATGGT,GTGGCTCACTCCTGTAATCCCAGCACTTTGGGAGGCCGAGGCAGGCAGATCATCTGAGGTCGGGAGTTAAAGACCAGCCTGACCAACATGGAGAAACCCTGTCTCTACTAAAAATGCAAAATTAGCCAGGCGCA	1845	489	2.249	0.214	0.178	0.859	0.9979	1	399	2.265	0.214	1.655	0.09787	0.9908	1	523	2.256	0.216	4.432	9.343e-06	0.6908	1	434	2.253	0.228	0.356	0.7218	0.9995	1
chr10:44392308-44392543	.	HEARLOSS_combined	['HEARLOSS:phv00079158.v6.p3 | hearing loss', 'HEARLOSS:phv00078998.v6.p3 | hearing loss']	10594	1.934	0.251	-3.379	0.000728	0.808	1	.	.	.	.	117	CATCCATTCATCCACCCACCTACCCATACATTAATCCATTCATCTATTCACCCACCGAAACACCCAGTCATCCATCCATACATCCATCCAACACATCTACCCATCCATCCATCCATT	10594	8602	1.935	0.251	-4.422	9.784e-06	0.4183	1	1337	1.926	0.251	0.917	0.359	0.9948	1	188	1.939	0.263	-0.782	0.4343	0.9963	1	467	1.923	0.25	1.829	0.06742	0.9994	1
chr11:74139909-74140182	C2CD3_intron	bp_diastolic	Diastolic blood pressure	32253	2.071	0.418	3.349	0.0008105	0.8153	1	PPME1,C2CD3,UCP2,UCP3	MRPL48,PGM2L1	.	Yes	31	AATGTCCCCCATTCCCTACAGGATTGTAAGG	32253	23507	2.052	0.404	1.538	0.124	0.9629	1	6298	2.144	0.466	4.552	5.309e-06	0.6788	1	754	2.192	0.4	0.531	0.5951	0.9978	1	1694	2.005	0.388	-0.247	0.8046	0.9996	1
chr9:65056816-65061993	.	il10	IL-10 concentration in blood	1813	2.715	0.116	-3.326	0.0008799	0.8181	1	.	.	.	.	171342	CTATGGTGAAAAAGGAAATATCTTCCCATAAAAACTAGACAGAAGCATTCTCAGAAACTTGTTTGTGATGTGTGTACTCAACTAACAGAGTTGAACCTTTCTTTTGATAGAGCAGTTTTGAAACACTCTTTTTGTAGAATCTGCAAGTGGATATTTGGATAGCTTTGAGGATTTCGTTGGAAACGGGAATATCTTCATATAAAATCTAGACAGAAGCATTCTCAGAAACATCTTTGTGATGTTTGCATTCAAGTCACAGAGTTGAACATTCCCTTTCATAGAGCAGGTTTGAAACACTCTTTTTGTAGTATCTGGAAGTGGACATTTGGAGCGCTTTGAGGC,CTATGGTGAGAAAGGAAATATCTTCCCATAAAAACTAGACAGAAGCATTCTCAGAAACTTGTTTGTGATGTGTGTATTCAACTACAGAGTTGAACATTCCCTTTCATAGAGCAGGTTTGAAACACTCTTTTTGTAGAATCTGGAAGTGGATATTTGGAGCGCTTTGAGGC	1813	477	2.712	0.115	-3.296	0.0009807	0.8112	1	391	2.716	0.122	1.24	0.215	0.9929	1	518	2.714	0.106	-5.367	8.015e-08	0.02885	0.779	427	2.717	0.123	1.354	0.1757	0.9994	1
chr16:89873497-89873605	TCF25_5utr,TCF25_promoter	epa_dha_e1c:phv00085116.v2.p3	sum of 20:5n3 and 22:6n3	1685	1.97	0.34	3.326	0.0008819	0.8181	1	.	.	.	.	48	GCGCAGGCGCGCAGCCAGCTCCCGCCCCCACCCCTCGCGCCAAGAGT	1685	448	2.062	0.343	-0.248	0.8041	0.997	1	377	1.945	0.31	4.561	5.082e-06	0.6636	1	465	1.875	0.309	1.934	0.05317	0.9957	1	395	2.001	0.367	0.579	0.5626	0.9994	1
chr6:170398297-170400318	FAM120B_intron	tnfa	TNF-alpha concentration in blood	2766	10.249	5.991	-3.318	0.0009076	0.8212	1	FAM120B	DLL1,FAM120B	.	Yes	39	TAACTCTTAGGAGTGAGTGGGGAAGGTAGAACTATGTCA	1383	1192	12.245	5.646	-0.484	0.6287	0.9933	1	492	9.067	4.635	-1.789	0.07367	0.9908	1	406	3.37	2.041	-5.072	3.933e-07	0.1006	1	676	11.719	5.828	-0.612	0.5404	0.9994	1
chr7:32565861-32566107	AVL9_intron	lymphocyte_ncnc_bld	Lymphocyte concentration in blood	5438	1.987	0.274	3.307	0.0009439	0.8215	1	.	.	.	.	129	GCTGGGCGTGGTGGCATACGCCAGTAGTCCCAGCTACTCAGGAGGCTGAGGCAGGAGAATCACTTGAACCCAGGAGGCGAAGACTGCAGTGAGCCAAGATCATGCCAATGCACTCCAAAAAAAAAAAAG	5438	4310	1.986	0.276	4.752	2.012e-06	0.2256	1	689	1.996	0.265	-1.052	0.2926	0.9942	1	.	.	.	.	.	.	.	439	1.987	0.266	-1.934	0.05315	0.9994	1
chr7:154778626-154778822	DPP6_intron	d25c1:phv00175976.v1.p3	serum concentration of 25-hydroxyvitamin d 25ohd ng/ml	3949	3.169	1.235	-3.313	0.0009216	0.8215	1	.	.	.	.	12,75	CACCTCCACAACCTCTACAACTTCCAACACCACCTTCACCACCAGCTCCACCACCATCACCACCACCACCTCTGT,CCACCACCTCCA	3949	1623	3.066	1.052	-0.374	0.7081	0.9951	1	902	3.376	1.708	-1.406	0.1599	0.9921	1	554	3.145	0.94	0.128	0.8981	0.9996	1	870	3.161	1.103	-5.219	1.799e-07	0.2797	1
chr2:11775830-11776021	LPIN1_intron	LPPLA2AC:phv00098770.v1.p1	baseline lp-pla2 activity (nmols/min/ml)	3151	2.134	0.276	-3.31	0.000934	0.8215	1	.	.	.	.	48	TATATATAATCTTTATATAAAGTATATTATATATACTTTATATAATCT	3151	2429	2.13	0.275	-4.504	6.662e-06	0.3715	1	621	2.144	0.276	1.059	0.2897	0.9942	1	.	.	.	.	.	.	.	101	2.149	0.306	0.977	0.3285	0.9994	1
chr14:100873207-100873504	MIR337_promoter,MIR665_promoter	MOODSWNG:phv00079138.v6.p3	mood swings	9894	9.322	0.722	-3.291	0.0009971	0.8237	1	.	.	.	.	142,29	CACCCATGTGTCACACCAACCCTCCTCCACCCATGGGTCACACCAACCCCCTCCTCCACCCATGCGTCACATGGAGCTCTTCCCCCACCCGTGTGTCACACCAGCCCCCTCCTCCACCCATGTGTCACACTAACCCCCCC,CACCCATGTGTCACACCAGCCCCCTCCTC	9894	8080	9.344	0.719	-4.56	5.113e-06	0.3323	1	1217	9.229	0.726	1.404	0.1604	0.9921	1	170	9.085	0.714	0.49	0.6242	0.9979	1	427	9.263	0.729	1.314	0.1887	0.9994	1
chr16:29264152-29264364	.	COREBCXA:phv00077380.v6.p3	core beta-cryptoxanthine (ug/ml)	2846	2.009	0.258	-3.284	0.001023	0.8246	1	.	.	.	.	31,93	CCTCCGTGCTCCTGCCACGCACCCTCCCTGC,TGCTCCTGCCACTCACCCTCCCTGCCCTCCGTGCTCCTGCCATGCACCCTCCCTGCCCTCCGTGCTCCTGCCACTCACCCTCCCTGCACTCTG	2846	1962	2.02	0.259	-4.695	2.666e-06	0.2565	1	599	1.978	0.257	-0.053	0.9579	0.9998	1	100	1.976	0.241	1.668	0.09528	0.9957	1	185	2.004	0.254	1.278	0.2014	0.9994	1
chr19:36861601-36862149	ZNF345_intron	mchc_mcnc_rbc	Mean corpuscular hemoglobin concentration in blood	9929	2.057	0.201	-3.28	0.001038	0.8246	1	.	.	.	.	301	CCAGGCTGAAGTGCAGTGGCATGACCTCCGCTCACTGCAACCTCTGCCTCCTGGTTCAAGTGATCCTCTTGCCTCAGCCTCCCAAGTAGCTGGAACTACAGGTGTCCACCACCACACCCAGCAAATTTTTTGTATTTTTAGTAGAGACGGGGTTTCACCATGTTGGCCAGGATGGTCTAAATCTCCCGACCTGGCAATCCGCCAGCCTCAGCCTCCCAAAGTGCTGGGATTACAGGCATGAGCCACCATGCCCAGCCTTTTTTTTTTTTTTTTTCTTGAGATGGTGTCTTGCCCTGTCAC	9929	7810	2.057	0.2	-4.425	9.628e-06	0.4176	1	1378	2.057	0.201	1.223	0.2215	0.993	1	.	.	.	.	.	.	.	741	2.053	0.208	0.693	0.4883	0.9994	1
chr13:63840343-63841496	LOC102723968_intron	qpntma4:phv00083776.v2.p3	times with pneumonia	622	2.53	0.206	3.265	0.001095	0.8267	1	.	.	.	.	159,79,80	CTGAGAGCCAGCCCCTCTTCCCCCCCTGGCTCTTAGGACCCCCATCGCAGGGGGGGAGGCACCCCCGCGAGGCGGGGA,CTGAGAGCCAGCCCCTCTTCCCCCCTGGCTCTTGGGACCCCCATCGCAGGGGGGGGAGGCACCCCCGCGAGGCGGGGA,CTGAGAGCCAGCCCTCTTCCCCCCTGGCTCTTGGGACCCCCATCGCAGGGGGGGAGGCACCCCCGCGAGGCAGGGACTGAGAGCCAGCCCCTCTTCCCCCCTGGCTCTTAGGACCCCCATCGCAGTGGGGGAGGCACCCCCCGCGAGGCGGGGA	622	340	2.531	0.203	4.652	3.288e-06	0.2802	1	143	2.505	0.213	0.151	0.8798	0.9994	1	.	.	.	.	.	.	.	139	2.552	0.206	-0.522	0.6015	0.9994	1
chr4:70942259-70942379	MOB1B_intron	lppla2_mass	Mass of LP-PLA2 in blood	7648	1.988	0.269	3.234	0.00122	0.8341	1	.	.	.	.	37	TAATATTCTAGTGGTCTATTAAAGTGGAATTGCCATT	7648	4956	1.98	0.271	1.252	0.2104	0.9734	1	1364	1.998	0.261	1.388	0.165	0.9921	1	479	1.997	0.272	0.564	0.5728	0.9976	1	849	2.013	0.264	4.498	6.866e-06	0.91	1
chr7:65661607-65662063	INTS4P2_intron,LOC441242_intron	i16_1_9t_e1:phv00085084.v2.p3	16:1 9 trans palmitoleic acid	1764	2.206	0.353	3.214	0.001311	0.8376	1	.	.	.	.	248	GTGGCTCACACCTATAATCCCAGCACTTTGGGAGGCCAAGGCGGGCAAATCACGAGGTCAAGAGATTGAGACCAGCCTGGCCAACATGGTGAAACCCCATCTCTACTAAAAATACAAAAACTAGCTGGGCGTGATGACACACACCTCTAGTCCTAGCTACTTGGGAAGCTGAGACAGGAGAATCACTTGAACCCGGGAGGCAGAGGTTACCCGGGAGGCAGAGGTTACCCGGGAGGCAGAGGCGCA	1764	476	2.23	0.309	1.094	0.2739	0.979	1	392	2.144	0.364	4.658	3.188e-06	0.559	1	475	2.262	0.367	-0.965	0.3344	0.9961	1	421	2.173	0.359	1.945	0.05181	0.9994	1
chr22:50060697-50060852	MLC1_3utr,MLC1_intron	serum cystatin C (mg/l)	['CYSC3:phv00295532.v1.p1 | cystatin c (mg/l)', 'cystatc5:phv00196280.v1.p3 | cystatin-c (mg/l) at exam 5', 'cystatc1:phv00084545.v2.p3 | cystatin c [central lab]', 'cystatinC:phv00401705.v1.p2 | concentration of cystatin c (serum mg/l) [visit 1]']	6879	1.843	0.444	-3.21	0.001329	0.8376	1	MLC1	.	Yes	Yes	51	GCAGCGGCCACGTGGCACTCCAAGCTGGGCATGACAGTGCCCGGGACGTGG	6879	2593	1.802	0.444	-0.008	0.9933	0.9998	1	2800	1.923	0.432	-4.666	3.073e-06	0.5547	1	565	1.781	0.419	0.422	0.6731	0.9982	1	921	1.757	0.455	-0.953	0.3407	0.9994	1
chr10:2667010-2667246	.	neutrophil_ncnc_bld	Neutrophil concentration in blood	4953	2.888	0.434	-3.194	0.001403	0.8396	1	.	.	.	.	80	TATATGTGTGTGTGTGTGTGTATGTATGTATATACATATCACTCACTTGGTCAGGGTGTACTCTCTATATATAGTGTATA	4953	3832	2.844	0.438	-4.501	6.751e-06	0.3732	1	679	3.026	0.387	0.935	0.3496	0.9948	1	.	.	.	.	.	.	.	442	3.051	0.379	1.403	0.1607	0.9994	1
chr3:49672519-49673073	APEH_promoter	uphosc1:phv00175992.v1.p3	urine concentration of phosphorus mg/dl	4017	2.141	0.238	-3.188	0.00143	0.8411	1	.	.	.	.	299	GCCCAGGATGGAGTGCAGTGGCACGATCTCGGCTCACTGCAACCTCCACCTCCCAGGTTCACACCATTCTCCTGCCTCAGCCTCCCGAGTAACTGGGACTACAGGCGCCTGCCACCATGCCCAGCTAATTTTTTGTATTTTTAGTAGAGACAGGGTTTCACCATGTTAGCCAAGATGATCCCGAACTCCTGACCTCGTGATCCACCCGCCTCAGCCTCCCAAAGTGCAGGGATTACAGGCGTGAGCCACCGCGCCTGGCACTTTTTTTTTTTTTTTTTTAAGATGGACTCTGGCTGTC	4017	1637	2.142	0.243	-0.576	0.5646	0.9914	1	949	2.118	0.228	-0.773	0.4396	0.9959	1	539	2.179	0.234	-4.672	2.979e-06	0.3809	1	892	2.143	0.237	-1.557	0.1195	0.9994	1
chr19:46638451-46638618	.	rsstn3:phv00160536.v1.p3	resistin (pg/ml)	1387	2.025	0.287	-3.183	0.001457	0.842	1	.	.	.	.	46	CACACCATCTCACGGCAGTACACACTCACACATCTCCTGGAGTCA	1387	599	2.015	0.29	-4.554	5.267e-06	0.3352	1	247	2.039	0.28	-1.259	0.208	0.9926	1	203	2.041	0.288	1.541	0.1233	0.9957	1	338	2.023	0.286	-0.504	0.6142	0.9994	1
chr1:12584950-12585406	DHRS3_intron	neutrophil_ncnc_bld	Neutrophil concentration in blood	5058	2.244	0.317	-3.18	0.00147	0.8429	1	.	.	.	.	10,38,40	GTGTGTCTGTGTGTGTGTCTCTGTGTGAGTGTGTGTCTGT,GTGTGTGTCT,GTGTGTGTCTGTGTGTCTCTGTGTGTGTGTGTGTCTCT	5058	3926	2.257	0.331	-4.844	1.272e-06	0.199	1	690	2.197	0.26	2.617	0.008881	0.9902	1	.	.	.	.	.	.	.	442	2.205	0.254	0.409	0.6829	0.9995	1
chr16:88753066-88753352	PIEZO1_intron	i20_3_n6_e1:phv00085101.v2.p3	20:3n6 eicosanoic acid	1842	1.318	0.188	-3.178	0.001482	0.8433	1	.	.	.	.	19,40,59	CCACCCCCCCAGAGCACA,CCCAGAGCACACCCAGCCCCCCAGAGCACACCCGCCCCCCCAGAGCACCCAGCCCCC,CCCCCAGAGCACACCTGCCCCCCCAGAGCACACCGCC	1842	489	1.326	0.186	0.869	0.3847	0.985	1	398	1.338	0.195	-1.449	0.1474	0.9921	1	522	1.298	0.179	-4.517	6.277e-06	0.5977	1	433	1.317	0.19	-1.13	0.2583	0.9994	1
chr17:62129854-62130403	.	cd40l1:phv00085021.v2.p3	cd40 ligand (pg/ml)	695	2.135	0.213	3.175	0.001496	0.8434	1	.	.	.	.	300	GGTGGCTCACGCCTGTAATCCCAGCACTTTGGGAGGCCGAGGCAGGCAGATCACCTAAGGTCAGGAGATCAAGACCAGCCTGACCAACATGGAGAAACCCCGTCTCTACTAAAAATACAAAATTAGCCGGGCGTGGTGACGCAGGCCTGTAATCCCAGCTACTCAGGAGGCTGAGGCAGAAGAATCGCATGAACCTAGGAGGCAGAGCTTGAAGTGAGCCAAGATCGCGCCACTGCACTCCAGCCTGGGCAACAAGAGCAAAACTCCATCTCAAAAAAAAAAAAAAAAAAGGGCCGGGCGT	695	323	2.131	0.208	4.693	2.688e-06	0.2566	1	134	2.12	0.208	1.146	0.2518	0.9936	1	77	2.145	0.204	-0.076	0.939	0.9997	1	161	2.149	0.231	-1.043	0.2972	0.9994	1
chr3:196103381-196103752	.	il10	IL-10 concentration in blood	1813	2.145	2.855	-3.168	0.001537	0.8438	1	.	TFRC,LINC00969,SDHAP1	.	Yes	105,35,70	GGTTTCTAATACCATTCCCCAGAGCAGAGGACCCT,GGTTTCTAATACCATTCCCCAGAGCAGAGGACCCTGCTTTCTAATACCATTCCCCAGAACAGAGGACCCT,TTTCTAATACCATTCCCCAGAACAGAGGACCCTGCTTTCTAATACCATTCCCCAGAACAGAGGACCCTGGTTTCTCATACCATTCCCCAGTAGAGAGGACCCTGC	1813	477	3.033	3.924	1.36	0.1738	0.9697	1	392	2.202	1.972	-0.279	0.7803	0.9988	1	518	1.147	1.462	-6.807	9.963e-12	4.841e-05	9.683e-05	426	2.31	3.031	-0.2	0.8414	0.9996	1
chr8:1234910-1241424	DLGAP2_intron	UALB72:phv00110616.v1.p1	microalbumen (mg/dl)	2059	1.514	0.105	-3.151	0.001629	0.8459	1	.	.	Yes	Yes	133,25,27	TCTAGTTCTCTCACACAAAGCATTGTG,TCTCTCACATGGCGCCGTGTCTAGT,TCTCTCACATGGCGCCGTGTCTAGTTCTCTCCACATGGCGCCGTGTCTAGTTCTCTCACATGGCGCCGTGTCTAGTTCTCTCACATGGCGCCGTGTCTAGTTCTCTCACATGGCGCCGTGTCTAGT	2059	1600	1.519	0.103	-4.616	3.918e-06	0.2978	1	397	1.494	0.106	2.515	0.01189	0.9902	1	.	.	.	.	.	.	.	62	1.52	0.118	-1.074	0.2829	0.9994	1
chr9:136355010-136355557	GPSM1_5utr,GPSM1_intron,GPSM1_promoter	d25c1:phv00175976.v1.p3	serum concentration of 25-hydroxyvitamin d 25ohd ng/ml	3936	1.884	0.273	-3.15	0.001632	0.8459	1	.	KIAA1984	.	.	42	CGGGTGCCGAGGGTGGGTGACACGTCCTGGGGGAGGGGTAGC	3936	1617	1.866	0.25	-0.763	0.4453	0.9875	1	901	1.943	0.337	-4.791	1.659e-06	0.5464	1	551	1.837	0.241	0.182	0.8556	0.9994	1	867	1.887	0.246	-0.93	0.3521	0.9994	1
chr14:104265238-104265872	LINC02691_intron	i20_4_n6_e1:phv00085102.v2.p3	20:4n6 arachidonic acid (aa)	1844	2.112	0.227	3.149	0.001638	0.8463	1	.	.	.	.	326	TAAAAATCAAATTCAGCCAGGCATGGTGGCGCAAGCCTGTAATCCCAGCACTCTGGGAGGCTGAGGCAGGCGGATCACAAGGCCAGGAGTTCAAGACCAGCCTGACCAACATGGTGAAACCCCATCTCAACTAAAAATACAAAAATTAGCCGGGCGTGGTGGCAGGCGCCTGTAGTCCCAGCTACTCAGGAGGCTGAGACAGGAAAATCGCTTGAACCCGGGAGGCGGAGCTTGCAGCGAGCCGAGAGCACGCCACTGCACTCCAGCCTGGTGAAAGAGCAAGACTCCGTCTCAAAAAAAAAAAAAATAAAAATATTAAAAAAA	1844	489	2.117	0.216	-0.992	0.3212	0.9819	1	398	2.122	0.247	4.673	2.964e-06	0.5529	1	523	2.103	0.222	2.006	0.0449	0.9957	1	434	2.11	0.227	0.867	0.3859	0.9994	1
chr12:73451302-73451437	.	d25c1:phv00175976.v1.p3	serum concentration of 25-hydroxyvitamin d 25ohd ng/ml	3945	1.787	0.252	-3.143	0.001674	0.8474	1	.	.	.	.	20	TATATATATATACACACATC	3945	1623	1.793	0.256	-4.461	8.163e-06	0.401	1	900	1.808	0.244	-1.493	0.1355	0.9915	1	553	1.732	0.249	1.385	0.1661	0.9957	1	869	1.788	0.248	-0.186	0.8528	0.9996	1
chr1:1864991-1865590	GNB1_intron	serum insulin (mu/l)	['insulin5:phv00176674.v1.p3 | core insulin (uiu/ml) (ria method)', 'CHMA16:phv00203874.v1.p1 | serum insulin (mu/l)', 'COREINSU:phv00077389.v6.p3 | insulin amiu/ml. q16 [clinical chemistry lab, exam 1]']	9148	2.404	0.609	-3.138	0.001702	0.8487	1	.	.	.	.	324	GTGGCTCATGCCTGTAATCCCAGCACTCTGAGAGGCCGAGGAGGGCAGATCACAAGGTCAGGAGATCGAGACCATCCTGGCTAACACGGTGAAACCCCATCTCTACTAAAAATACAAAAAATTAGCCAGGCGTGGTGGCGGGCACCTGAAGTCCCAGCAACTCAGGAGGCTGAGGCAGGAGAATCGCATGAACCCGGGAAGCAGAGGTCGCAGTGAGCAGAGATCACGCCACAGAACTCCAACCTGGGCAACAGAGTGAGACTCCATCTCAAAAAACAAAAAAAAAACAAAAAAAAACCAAAAAAAAAAAACAGGCAACACATT	9148	6194	2.434	0.608	-2.265	0.0235	0.924	1	1489	2.356	0.574	-0.102	0.919	0.9995	1	545	2.316	0.633	-4.468	7.881e-06	0.6227	1	920	2.334	0.642	-0.449	0.6537	0.9995	1
chr11:1435206-1435616	BRSK2_intron	il10	IL-10 concentration in blood	1815	1.614	0.454	-3.133	0.001732	0.8491	1	.	.	.	.	29	GAGGAGGGGTGCCGGTGGGGGTCTCGGCG	1815	477	1.651	0.468	1.216	0.2241	0.9748	1	392	1.527	0.45	-0.697	0.4857	0.9963	1	519	1.592	0.442	-5.513	3.523e-08	0.0163	0.3424	427	1.679	0.444	-0.997	0.3186	0.9994	1
chr1:32720354-32720711	.	ukc1:phv00175990.v1.p3	urine concentration of potassium mmol/l	4138	2.258	0.243	-3.132	0.001734	0.8491	1	.	HDAC1	.	.	18,56,74	AGTGAGGAGATGGGGCTCAGTGAGGAGTTGGAGGCTCAGTGAGGGGATGGGGCTC,AGTGAGGGGATGGGGCTC,AGTGAGGGGATGGGGCTCAGTGAGGAGATGGGGCTCAGTGAGGAGATGGGGCCTAGTGAGGGGATGGGGCTC	4138	1690	2.263	0.246	-0.827	0.4081	0.986	1	964	2.264	0.239	-5.335	9.54e-08	0.1464	1	565	2.242	0.24	1.946	0.0517	0.9957	1	919	2.254	0.244	-1.586	0.1127	0.9994	1
chr19:6286637-6286967	.	LPPLA2AC:phv00098770.v1.p1	baseline lp-pla2 activity (nmols/min/ml)	3154	2.102	0.238	3.126	0.001772	0.8491	1	.	.	.	.	142,70,71	ACCTGCCTGCAGAGAGAAGCTACCCACTCCAGGGCCTCCTTCTGCTGAAAGCTGGGCAAGAATGGCACA,CAGAGAGAAGCAACCCACCCCAGGGCCTCCTCTCTGCTGAGAGCTGCAGAGACGTCGGCACAACCAGCTGCAGAGAGGAGCAACCCACTCCAAGGCCTCCCCTCTGCTAAGAGCTGGGCAAGAAATGGGACAACCTGCCCG,GGGATGACCAGCTGCAGAGAGGAGCAACTCACTCCAGGGCCTCCTCTCTGCTGAGAGCTGCAGAGAACGT	3154	2430	2.1	0.232	1.209	0.2268	0.9751	1	623	2.114	0.262	4.906	9.276e-07	0.4712	1	.	.	.	.	.	.	.	101	2.083	0.22	-0.645	0.5186	0.9994	1
chr20:34319732-34320035	.	i18_1_12_c_e1:phv00085091.v2.p3	18:1:12 cis linoleic acid	1844	1.989	0.252	3.117	0.001829	0.8502	1	.	MAP1LC3A	.	.	165	CTGTAATCCCAGCTACTCGGGAGGCTGAGGCAGGAGAATCGCTTGAACCCAGGAGGCAGAGCTTGCAGTCAGCCGAGACTATGCCACTGCACTCCAGCCTGGGCGACACAGCAAGACTCCGTCTCAAAAAAAAAAAAAAATTAGTTGGGTGTGGTGGTGAGTGA	1844	490	2.002	0.264	-0.061	0.951	0.9992	1	397	1.985	0.242	4.807	1.532e-06	0.5453	1	524	1.973	0.256	1.181	0.2377	0.9957	1	433	1.998	0.242	0.595	0.5516	0.9994	1
chr11:134974794-134975768	.	serum phosphorus (mg/dl)	['phosc1:phv00175986.v1.p3 | serum concentration of phosphorus mg/dl', 'CHMA12:phv00203870.v1.p1 | phosphorus (mg/dl). q12 [clinical chemistry lab, exam 1]']	7264	2.375	0.226	-3.109	0.001875	0.8524	1	.	.	.	.	25	GGTGCAGGGAGAAAGAACAGTCCAC	7264	4742	2.383	0.235	-2.761	0.005761	0.886	1	1086	2.351	0.205	-4.616	3.91e-06	0.6124	1	555	2.34	0.177	1.002	0.3161	0.996	1	881	2.379	0.222	1.807	0.07074	0.9994	1
chr3:36634667-36634964	.	i18_1_cis_e1c:phv00085114.v2.p3	18:1 9 cis, 18:1 11 cis, 18:1 12 cis	1846	1.921	0.221	3.09	0.002004	0.8556	1	.	.	.	.	119,41	CACACTCTGTATCTAGCTAATCTGGTGGGGATGTGGAGAACCTTTATGTCTAGCTCAAGGATTGTAAACACACCAATCAGCACCCTGTGACTAGCTCAAGGTTTGTAAACACACCAAT,TCTAGCTCAAGGTTTGTAAATACACCAATCGGCACTCTGTA	1846	489	1.92	0.219	0.908	0.3638	0.9843	1	399	1.918	0.222	1.441	0.1497	0.9921	1	524	1.918	0.212	4.466	7.962e-06	0.624	1	434	1.928	0.231	-0.881	0.3784	0.9994	1
chr1:30773159-30773453	.	COREATOC:phv00077378.v6.p3	core alpha-tocopherol (ug/ml)	2845	2.034	0.29	3.088	0.002012	0.8559	1	.	.	.	.	37	GACCCGGCACTGACGTGGTGGCTCTCACAGTGGCACG	2845	1953	2.048	0.277	4.562	5.065e-06	0.3309	1	599	1.961	0.318	-0.922	0.3568	0.9948	1	106	2.101	0.281	0.188	0.8512	0.9994	1	187	2.081	0.292	-1.189	0.2345	0.9994	1
chr8:122020117-122020263	.	i18_1_12_c_e1:phv00085091.v2.p3	18:1:12 cis linoleic acid	1843	1.558	0.269	3.063	0.002188	0.8615	1	.	.	.	.	23,35	TATATAGAGACATATATAGATA,TGACATATATATGTCTATATATAGACATATATAGA	1843	490	1.567	0.261	0.526	0.5991	0.9925	1	399	1.558	0.287	1.654	0.09806	0.9908	1	521	1.543	0.268	4.443	8.857e-06	0.6725	1	433	1.566	0.263	-0.701	0.4832	0.9994	1
chr22:12567223-12567494	.	uureac1:phv00175987.v1.p3	urine concentration of blood urea nitrogen bun mg/dl	4038	2.107	0.318	3.038	0.002378	0.8633	1	.	.	.	.	32,63	CAGCAGGGGGATCATGCCTGTGGACAGCCCCGCAGCAGGGGGATCGTGCCTGTGGACAGCCCCG,CAGCAGGGGGATCGTGCCTGTGGACAGCCCCG	4038	1669	2.097	0.303	1.311	0.1899	0.9714	1	909	2.082	0.344	4.566	4.965e-06	0.6552	1	561	2.14	0.3	-0.241	0.8099	0.9992	1	899	2.129	0.326	0.252	0.8011	0.9996	1
chr17:79524597-79524717	RBFOX3_intron	i18_1_9_c_e1:phv00085089.v2.p3	18:1:9 cis linoleic acid	1845	1.912	0.309	3.036	0.002395	0.8633	1	.	.	.	.	58	ACTGGGGGCTAGATCCTGCTGCCCCCGGCCGGGCTGGGAGCGTGGAGCAGACACGGGC	1845	488	1.916	0.293	-0.603	0.5467	0.9909	1	399	1.945	0.319	1.247	0.2125	0.9928	1	524	1.888	0.31	1.128	0.2594	0.9957	1	434	1.908	0.313	4.465	8.017e-06	0.959	1
chr11:65673755-65674481	.	stm1:phv00085044.v2.p3	soluble thrombomodulin (ng/ml)	709	2.139	0.25	-3.017	0.002553	0.8661	1	RELA	.	.	.	340	CCTCCCAAAGTGCTGGGATTACAGGTGTGAGCACCACACTGAGACCGACCACTTTTTTCTGTTTCATCACTGTTTTCTTCTTCTCTTCTTCTTTTTTTTTTTTTTTAAGAAGAAGTCTCACTCTGTAGCCCAGGCAGGAGTGCAGTGGCACAATCTCGGCTCACTGCAACCTCCACCTCCCAGGTTCAAGCAATATCCTCCTGCCTCAGCCTCCCAAGTAGCTGAGACTACAGGCGTCCACCACCATACCCAGCTAATTTTTGTATTTCTAGTAGAGGCGGGATTTCACCATGTTGACCAGGATGGTCTCGAACTCCTGACTTAGTAATCTGCCCCTCTTGG	709	331	2.122	0.232	-4.507	6.576e-06	0.3703	1	134	2.241	0.265	-0.427	0.6692	0.998	1	77	2.111	0.224	0.881	0.3782	0.9963	1	167	2.106	0.264	-0.087	0.9308	0.9997	1
chr12:127544984-127545955	.	neutrophil_ncnc_bld	Neutrophil concentration in blood	5027	2.438	0.715	-3.011	0.002602	0.8669	1	.	.	.	.	33	TATATATACACATATACTTACGTATATGTATCT	5027	3903	2.367	0.703	-4.444	8.83e-06	0.4045	1	682	2.46	0.727	0.949	0.3427	0.9947	1	.	.	.	.	.	.	.	442	3.026	0.489	1.872	0.06123	0.9994	1
chr20:37418988-37419729	.	wbc_ncnc_bld	White blood cell concentration in blood	20443	2.281	0.312	-3.003	0.002677	0.8676	1	.	.	.	.	10,12,22,24,32	TCTCTGTGTGTCTCTGTGTGTATGTGTGTG,TCTGTGTGTG,TCTGTGTGTGTCTGTGTGTGTG,TGTGTGTGTCTATGTGTCTCTGAG,TGTGTGTGTCTG	20443	16338	2.283	0.318	-4.426	9.612e-06	0.4176	1	2711	2.277	0.289	2.279	0.02265	0.9902	1	188	2.327	0.307	-1.05	0.2936	0.9959	1	1206	2.259	0.267	0.925	0.3551	0.9994	1
chr10:92386211-92386511	.	tnfa	TNF-alpha concentration in blood	2772	1.861	0.238	-2.996	0.00274	0.8689	1	.	.	.	.	161	TTTTTTTTTTTTTGAGATGAAGTCTTACTCTGTCACCCAGGCTGGAGTGCAATGGCGCAATCTTGGCTCACTGAAACCTCCACCCCCTGGGTTCAAGCGATTCTCATGCCTCAGCCTCCCAAGTAGCTGGGACTACAGGCACCCATCACCACATCCAGCTAA	1386	1196	1.863	0.238	-4.531	5.857e-06	0.3543	1	494	1.877	0.236	0.411	0.6807	0.9981	1	406	1.852	0.231	-0.673	0.5007	0.997	1	676	1.85	0.24	0.132	0.8953	0.9996	1
chr16:89873497-89873605	TCF25_5utr,TCF25_promoter	i22_6_n3_e1:phv00085107.v2.p3	22:6n3 docosahexaenoic acid (dha)	1685	1.97	0.34	2.992	0.002773	0.8689	1	.	.	.	.	48	GCGCAGGCGCGCAGCCAGCTCCCGCCCCCACCCCTCGCGCCAAGAGT	1685	448	2.062	0.343	-0.391	0.6956	0.9948	1	377	1.945	0.31	4.709	2.493e-06	0.5464	1	465	1.875	0.309	1.461	0.1439	0.9957	1	395	2.001	0.367	0.41	0.6816	0.9995	1
chr1:36426732-36427334	OSCP1_intron	renin (ng/ml/hr)	['Renin:phv00125960.v2.p2 | renin (pra) (ng/ml)', 'pra23:phv00192187.v1.p3 | renin: ng/ml/hr [visit 1]']	2234	2.146	0.238	-2.988	0.002805	0.8695	1	.	.	.	.	295	TCTTGCTCTGTAGCCCAGGCTGTAGTACAGTGGCACGATCTCGGCTCACTGCAACCTCTGCCTCCCGGGTTCAAGCGATTCTCCTACCTCAGCCTCCCGAATAGCCGGGACTACAGGCACCCGCCACCACACCCAGCTAATTTTTGTATTCTTAGTAGAGACGGGGTTTCACCATCTTGGCCAGGCTGGTCTCGAACTCCTGACCTCAAGTGATCCACCTGCCTCAGCCTCCCAAAGTGCTGGGATTACAGGCGTGAGCCATGGCGCCTGGCCTTCTTTTTTTTTTTGACACAGAG	2234	556	2.175	0.23	-1.117	0.264	0.9784	1	1171	2.116	0.242	-4.673	2.968e-06	0.5529	1	192	2.152	0.212	1.816	0.06944	0.9957	1	315	2.205	0.236	1.118	0.2635	0.9994	1
chr7:4931586-4931843	MMD2_intron	i14_0_e1:phv00085081.v2.p3	14:0 myristic acid	1846	2.057	0.265	2.975	0.002927	0.8704	1	.	.	.	.	135	CCCAGCTAATATTTTTAATTTTTGTAGAGATAGAGTCTCACTCTGTTGCCCAGGCTGGTCTCAAACTCCTGACCTCAAACAATCCTCCTCCCTCAGCCTCCAAAGTAGCTAAGATTACAGGTACATGCCACCACA	1846	489	2.039	0.247	4.775	1.798e-06	0.2209	1	399	2.085	0.281	2.187	0.02875	0.9905	1	524	2.048	0.263	-0.76	0.4475	0.9965	1	434	2.061	0.267	-0.194	0.846	0.9996	1
chr1:222138040-222139151	.	tnfa	TNF-alpha concentration in blood	2770	2.187	0.356	-2.971	0.00297	0.8706	1	.	.	.	.	108,18,20,26,28,30,36,38,52,74	ACATATATGTATATACACATATAT,ATATACACATATACGTATATGTATACATATACACATATACGTATATAGTATAC,ATATATACATATATACATATGCGTATATGTATATACAC,ATATATACATATATACGTATATGTATAC,ATATGTATACATATATACAT,CACATATATGTATATA,TATATATACATATATACACACATATATATTTCCAATAACATCTTATAACCCATTATTTCAAACTGATGACAACT,TATATATATATACACATATACGTATA,TATATGTGTATATATACATATATACATACATGCACATATATGTGTATATGCACATATATACATACATGCACATATATGTGTATATACACATATATACATACATGCACA,TATATGTGTATATGCACATATATACATACATGCACA	1385	1194	2.261	0.367	-0.874	0.382	0.9849	1	494	2.103	0.311	-0.74	0.4593	0.996	1	406	2.09	0.321	-4.471	7.802e-06	0.6227	1	676	2.178	0.36	-0.755	0.4504	0.9994	1
chr7:68163477-68164882	.	f81:phv00085019.v2.p3	factor viii (%)	4135	2.26	0.137	2.966	0.003015	0.8707	1	.	.	.	.	333373	ATTTATGTATTTATTTAATTTAATTTTATTTATTTTTTGAGACGGAGTCTCACTCTCTCACCCAGGCTGGAGTGCAGTGGCGCGATCTCGGCTCACTGCAACCTCCACCTCCCGGGTTCAAGCGATTCTCCTGCCTCAGCCTCCCGAGTAGCTGGGACTACAGGCGCACACCACCACACCCAGCTAATTTTTGTATTTTTTAGTAGAGACGGAGTTTCACCATGTTAGCCAGGATGGTCTCAATCTCCTGACCTCATGATCCACCCACCTTGGCCTCCCAAAGTGCTGGGATTACAGGAGTGAGCCACTGTGCCTAGCCTTTATTTATTTATTT,TTGCCCAGGCTGAAGTCAGTGGCACGATCTCAGCTCACTGCAACCTCCACCTCCCGGGTTCAAGCGATTCTCCTGCCTCAGCCTCCCAAGTAGCTGGGACTACAGGCGCACGCCACCACACCCGGCTAATTTTTGTATTTTTAGTAGAGATGGAGTTTCACCATGTTGACCAGGCAGGTCTCGAACTCCCGACCTAGTGATCTGCCTACCTTGGCCTCCCAAAGTGCTGGGATTACAGGAGTGAGCCACTGCACCCAGCCGCGCCTTTATTTTTAATACATGATTCAGGATTGCCTTTTCCACATAAATTTCTCCAACTATTCCAGTACTTATCTCTCTCTCTCTCTCTCTCTCTCTATGCGGGGACAGGGTCTCACTC	4135	1693	2.258	0.137	0.564	0.5729	0.9917	1	962	2.266	0.135	4.577	4.717e-06	0.6362	1	566	2.261	0.136	-0.99	0.3224	0.9961	1	914	2.258	0.139	1.625	0.1042	0.9994	1
chr11:117925971-117926320	TMPRSS13_intron	ddimer1_mean	['ddimer1:phv00085017.v2.p3 | d-dimer (ug/ml)', 'ddimer4:phv00086829.v2.p3 | d-dimer (ug/ml)']	4107	2.144	0.47	-2.961	0.003064	0.871	1	.	.	.	.	58	GAGGACGAGGTGAGGGCTGCACACCTGCAGGGGCATAGGGCAGGTGCCAGGGTCCTTG	4107	1679	2.106	0.355	-0.256	0.7977	0.9969	1	951	2.266	0.695	-1.42	0.1555	0.9921	1	564	2.044	0.363	0.048	0.9619	0.9998	1	913	2.149	0.392	-4.521	6.16e-06	0.9069	1
chr2:187815772-187815917	.	DWNDUMPS:phv00079120.v6.p3	felt down in the dumps	9888	2.537	0.621	2.955	0.003125	0.8712	1	.	.	.	.	28,54	ATATGCATACACACACATGTATATATGC,ATGTATATGCATACACAACATGTATATATCATATGCATACACACACATGTATAT	9888	8082	2.499	0.59	1.377	0.1685	0.9691	1	1214	2.757	0.756	2.02	0.04338	0.9905	1	171	2.478	0.572	0.239	0.8109	0.9992	1	421	2.657	0.656	4.706	2.527e-06	0.838	1
chr9:129526646-129527163	.	carotid_stenosis	Carotid stenosis	8208	2.024	0.24	-2.947	0.003204	0.8712	1	.	.	.	.	280	CAGGAATTCAAGACCAGCCTGGCAAACATGGCAAAACCCCATCTCTATGAAAAATACAAAAATTAGCATGGCGTGGTGATGCAGCCTGTAGTCCCAGCTACTCAGGAGGCTGAGGAAAGAGAATCACTTGAACCTGGGAGGTAGGATGCCTGCAGTAAGCCATGATCGCACCACTGCACTCCAGCCTGGGTGACAGAGCAAGACCTTCTCAAAAAAAAAAAAAAAAAAAAAGACACCCAGCACTTTGGGAGGCAAAGGCAGGTGGATCAGTTGAGGT	8208	5028	2.031	0.24	-1.161	0.2455	0.9767	1	1591	2.004	0.236	-0.588	0.5564	0.9969	1	566	2.034	0.238	-0.834	0.4045	0.9963	1	1023	2.016	0.239	-4.421	9.838e-06	0.9783	1
chr17:76327070-76327636	PRPSAP1_intron	splanx3c:phv00086395.v2.p3	spielberger trait anxiety scale	4084	2.027	0.208	2.947	0.003208	0.8712	1	.	.	.	.	305	GGCACGGTGGCTCACACCTGTAATCCCAGCACACTGGGAGGTCGAGGCAGGCGGATCACCTAAGGTAAGCAGATCGAGACCAGCCTGACCAACATGGTAAAACCCTATCTCTACTAAAAATACAAAAATTAGCTCGGCGTGGTGGCGCGCACCTGAAGCCACAGCCACTTGGGAGGCTGAGACAGGAGAACTGCTTGAACCCAAGAGGAAGAGGCTGCAGTGAGCCAAGATTGACCACTGCACTCCAGCCTGGCGACAGAACGAGTTCAGTCTCAAACAAAATAAAAATAAATAAAAATAGGCCG	4084	1683	2.027	0.207	0.534	0.5931	0.9923	1	953	2.041	0.212	0.454	0.6495	0.9979	1	554	2.025	0.207	0.553	0.5799	0.9977	1	894	2.012	0.206	4.661	3.148e-06	0.838	1
chr8:11026152-11027090	XKR6_intron	tnfa	TNF-alpha concentration in blood	2764	2.593	0.551	-2.955	0.003125	0.8712	1	.	FAM167A,BLK	.	.	25	CCTACTACACACCTAGATGGTCTAG	1382	1192	2.435	0.3	-1.117	0.2638	0.9784	1	494	3.281	0.724	1.442	0.1492	0.9921	1	406	2.316	0.249	-5.736	9.72e-09	0.005248	0.09447	672	2.537	0.473	-1.284	0.1993	0.9994	1
chr19:7812955-7813606	.	height_baseline	Standing body height	32129	1.933	0.259	-2.947	0.003212	0.8713	1	.	.	.	.	319	AAAAAAGTCCACCTAGAGCCAGGTGCAGTGGCTCACACCTGTAATCCCAACACTTTGGAAGGCCAAGGCAGGCAGATCACGAGGTCAAGAGATTAAGACCAGCCTGGCCAACATGGTGAAACCCCATCTCTACTAAAAATACAAAAATTAGCCAGGCATGGTGGCACAAACCTGTAACCCCAGCTAATCAGGAGGCAGAGACAGAAGAATCGCTTGAACCCAGGAAGCAGAGATTGCAGTGAGCCAAAATCAAACCACTGCACTCCAGCCTGGTGGCAGAGCAAAACTGTCTCAAAAAAAAAAAAAAAAAAAAAAA	32129	23440	1.951	0.258	-1.349	0.1775	0.9701	1	6248	1.857	0.257	-4.418	9.945e-06	0.7926	1	753	1.97	0.234	1.432	0.1521	0.9957	1	1688	1.951	0.238	-0.286	0.7747	0.9996	1
chr6:167996723-167996860	KIF25-AS1_intron,KIF25-AS1_promoter	factor VIII (%)	['HEMA07:phv00206649.v1.p1 | calibrated factor viii (%)', 'f81c:phv00084463.v2.p3 | factor viii c value [hemostasis lab, exam 1]']	7241	1.5	0.254	2.935	0.003334	0.8721	1	.	.	.	.	12,13,26	GGGACAGCGGGG,GGGACAGCGGGGG,GGGACAGCGGGGGGGACAGCGGGG	7241	4654	1.519	0.256	1.49	0.1363	0.9649	1	1118	1.476	0.243	1.173	0.2408	0.9935	1	565	1.462	0.235	4.634	3.589e-06	0.4152	1	904	1.457	0.257	-0.041	0.9675	0.9998	1
chr20:63339324-63340767	.	hcytot1:phv00084981.v2.p3	total homocysteine (thcy) (umol/l)	4112	2.198	0.16	2.92	0.003496	0.8729	1	.	.	.	.	28	ATCCACAAAGATGAGTGAATTACATCAT	4112	1679	2.183	0.159	0.583	0.5602	0.9913	1	959	2.203	0.155	4.419	9.925e-06	0.7926	1	561	2.218	0.157	0.234	0.8151	0.9992	1	913	2.206	0.164	0.696	0.4866	0.9994	1
chr2:83037304-83037858	.	serum creatinine (mg/dl)	['SERUMCREAT:phv00283659.v2.p3 | "f136 serum creatinine', 'CHMB08:phv00203883.v1.p1 | creatinine (mg/dl)', 'CHMA09:phv00203867.v1.p1 | serum creatinine (mg/dl)', 'creatr:phv00401730.v1.p2 | creatinine (mg/dl)', 'CREATININE:phv00127612.v2.p2 | creatinine (mg/dl). q9 [clinical chemistry lab, exam 1]', 'creatin4:phv00086835.v2.p3 | creatinine (mg per dl) dec pt req. q8 [clinical chemistry lab, exam 2]', 'creatin5:phv00176664.v1.p3 | creatinine mg/dl [visit 1]', 'creatin3:phv00086403.v2.p3 | creatr: creatinine - mg/dl']	9985	2.103	0.184	-2.908	0.003641	0.8754	1	.	.	.	.	303	CAGTGGCTCACACCTGTAATCCCAGCACTTTGGAAATCCAAGGCGGGCAGATCACCTCAGGTCAGGAGTTCGAAACCAGCCTGGCCAACACAGTAAAACTCCGTCTCTACTAAAAATACAAAAATTAGCCAAGCATGGTAGCCAGCGCCTATAATCCCAGCTACTCAGGAGGCTGAGACCAGAGAATCACTTGAACCCGGGAGGCAGAGGCTGCAGTGAGCCGAGATCGCACCACTGCACTCCAGCCTGGGCAACAAGAGGGAAACTCTATATACAAAATAATAATAATAATAAAGGCTGGATG	9985	5323	2.101	0.184	-5.097	3.449e-07	0.1081	1	3184	2.112	0.19	0.194	0.8463	0.9992	1	558	2.088	0.166	0.645	0.5189	0.9971	1	920	2.095	0.179	1.818	0.06901	0.9994	1
chr18:50688999-50689303	MAPK4_intron	i20_5_n3_e1:phv00085104.v2.p3	20:5n3 timnodonic acid	1845	1.984	0.346	2.903	0.003702	0.8762	1	.	.	.	.	137	TGTAATCCCAGCACTTTGGGAGGCTGAGGCGGGCGGATCACATGAAGTCAGGAGTTTGAGACCAGCCTGGCCAACATGGCAAAACCCCGTCTCTACTAAAAATATAAAAAATTATCCCAGGTGTGGTGGTGCAAGCA	1845	489	2.042	0.271	2.895	0.003794	0.8695	1	398	1.856	0.403	4.85	1.232e-06	0.4712	1	524	2.012	0.335	-0.52	0.603	0.9978	1	434	2.002	0.348	-1.162	0.2454	0.9994	1
chr13:21377191-21377695	MIPEPP3_intron,ZDHHC20_intron	i18_1_cis_e1c:phv00085114.v2.p3	18:1 9 cis, 18:1 11 cis, 18:1 12 cis	1845	7.258	4.965	-2.903	0.003701	0.8762	1	.	ZDHHC20-IT1,LINC00539	Yes	Yes	42	ACTCTGCCCGACGTGACCTCCACCCCTAGTGCCTGCGATCTG	1845	490	8.817	4.267	-1.283	0.1997	0.9724	1	399	7.099	6.193	-4.471	7.797e-06	0.7476	1	522	5.843	4.161	-0.383	0.702	0.9984	1	434	7.346	4.811	0.084	0.9327	0.9997	1
chr10:1839309-1839533	.	SICKEASY:phv00079113.v6.p3	i get sick easier than others	9889	2.03	0.276	2.886	0.003898	0.8794	1	.	.	.	.	107	TCTATATCTAGATATGTAGACATATCTAGATATATCTATATAGATATCTATAGATACTGATACATTGATACATCTATAGATACATAACAGACATAGATATCCATATA	9889	8073	2.03	0.275	1.315	0.1886	0.9713	1	1218	2.033	0.278	4.865	1.145e-06	0.4712	1	171	2.003	0.29	1.472	0.1409	0.9957	1	427	2.027	0.284	-0.975	0.3294	0.9994	1
chr12:122973317-122973895	OGFOD2_promoter	serum insulin (mu/l)	['insulin5:phv00176674.v1.p3 | core insulin (uiu/ml) (ria method)', 'CHMA16:phv00203874.v1.p1 | serum insulin (mu/l)', 'COREINSU:phv00077389.v6.p3 | insulin amiu/ml. q16 [clinical chemistry lab, exam 1]']	9084	3.368	1.446	-2.881	0.00397	0.8806	1	.	.	.	.	297	ACTTTGGGAGGCCGAGGCGGGTGGACCACGAGGTCAGGAGATCAAGACCATCCTGGCTAACAAGGTGAAACCCCGTCTCTACTAAAAACACAAAAAATTAGCCGGGCGCGGTGGCGGGCGCCTGTAGTCCCAGCTACTCGGGAGGCTGAGCCAGGAGAATGGCGTGAACCCGGGAAGCAGAGCTTACAGTGAGCCGAGATCGCGCCACTGCACCATCCAGCCTGGGCGACAGAGCAAGACTCCGTCTCAAAAAAAAAAAAAAAAAAAAAAAAAAAAAAAAAAAAAAACAAAA	9084	6175	3.253	1.396	-0.921	0.3571	0.984	1	1476	3.536	0.763	-1.764	0.07781	0.9908	1	531	3.644	1.33	-5.771	7.86e-09	0.005093	0.07639	902	3.717	2.328	-0.048	0.962	0.9998	1
chr12:53395965-53396265	SP1_intron	i20_2_n6_e1:phv00085100.v2.p3	20:2n6 eicosanoic acid	1842	2.08	0.275	-2.872	0.00408	0.8818	1	.	.	.	.	161	AAAAATTAGCCGGGTGTGCTGGCGCACCCTGTAGTCCCAGCTACTCCAGACGCTGAGGCAGGAGAATCACCTGAACCCGGAAAGCAGAGCTTACAGTGAGCCAACATCACGCCACTGCACTCCAGCCTGGGCGACAGAGTGAGACTCTTGTCTCAAAAAA	1842	487	2.098	0.285	-0.335	0.7376	0.9957	1	398	2.068	0.274	0.047	0.9626	0.9998	1	524	2.066	0.266	-0.996	0.319	0.996	1	433	2.088	0.276	-4.517	6.278e-06	0.9069	1
chr14:51754849-51756138	.	i18_2_t_t_e1:phv00085092.v2.p3	18:2 t/t linoleic acid	1847	2.125	0.171	-2.865	0.004165	0.8833	1	.	.	.	.	139,202,63,76	ACTGTGATATTAGGAGCAATATCTCTCTAGGATATTACAAATAATATCACAGGGTGTACAGCCC,CACAGGGTGTACACCCACTGTGATATTAGGAGAAATATCTCTCTGGGACATTACAAATAACATCACAGAGTGTACA,GGTGTACACCCACTGTGATATTAGGAGTAATATCTCCCTAGGATATTATGAATAATATCACAG,GTGATATTAGGAGTAATATCTACCTAGGACATTACAAATAACATCGCAGGGTGTACACCCACTGTAATACTAGGAAGCATATCTCCCTAGGTGAGTACAAATAATATCACAGGGTGTACACCCACTGTGATATTAGGAGAAATATCTTCCCAGGATATTACGAATAATATCACAGACTGTACACACATGGTGTACACTCACG,GTGTACACCCACTGTGATATTAGGAATAATATCTCCCTAGGTGATTACAAATACTATCACAGA,GTGTACACTCACTGTGATATTAGGAATCGTATCTCCTAAGATATTACAAATAATATCACAGGGTGTACACCCACTGTGCTATTAGGAGTAATATCTTCTAGGTTATTACAAATAATATCACAGGGTGTACAAACATG,TACAAATAATATCACAGGGTGTACACCCACTGTGATATTAGGAGAAATATCTCTCCAGGATATTACGAATAATATCACAGACTGTACACACATGGTGTACATCCACGGTGATATTAGGACTAATATCTACCTAGAGCATAACAAATAACATCGCAGAGTGTACACCCACTGTAATATTAGCAATAATATCTCCCTAGGTGAT,TATCTCCCTAGGATAATACGAATAACATCACAGAGTGTACACACATGGTGTACACCCACGGTGATATTAGGAGAAC	1847	490	2.104	0.167	-0.469	0.6388	0.9936	1	399	2.155	0.179	-4.538	5.687e-06	0.6956	1	524	2.123	0.164	0.873	0.3827	0.9963	1	434	2.124	0.172	-2.021	0.04332	0.9994	1
chr19:1768811-1769284	ONECUT3_intron	uphosc1:phv00175992.v1.p3	urine concentration of phosphorus mg/dl	4134	3.085	0.371	2.865	0.004175	0.8833	1	.	.	.	.	15,21,30,51	AGGTGGAGGTGATGG,GAGGTGGAGGTGCTGGAGGTGGAGGTGATG,GGAGGTGGAGGAGGTAGAGGT,GGAGGTGGTGGAGGTGGAGGTGGAGGTGGTGGAGGTGGAGGTGGTGGAGGT	4134	1686	3.082	0.371	4.485	7.299e-06	0.3861	1	964	3.16	0.362	-1.22	0.2224	0.993	1	565	3.065	0.371	0.358	0.7204	0.9986	1	919	3.027	0.367	0.97	0.3319	0.9994	1
chr2:185399865-185400204	.	splanx3c:phv00086395.v2.p3	spielberger trait anxiety scale	4075	2.047	0.248	2.848	0.004403	0.8848	1	.	.	.	.	177	AAAAATTAGCCGGGCATGGTGGTGCAAGCCTGTAATCCCAGCCACTTGGGAGGCTGAGGCAGGAGAATCGCGTCAACCCAGGAGGCAGAGCTTGCAGTGAGCCGACATCGGCCACTGCACTCCAGCCTGGGCAACAGAGCAAGACTCCGTCTCAAAAAAAAAAATAAAAATAAAAAT	4075	1680	2.041	0.247	0.789	0.4302	0.9869	1	951	2.027	0.252	4.93	8.223e-07	0.4712	1	554	2.087	0.251	-0.746	0.4558	0.9966	1	890	2.056	0.242	0.502	0.6156	0.9994	1
chr10:37952161-37952908	ZNF25_3utr,ZNF25_cds	i20_3_n6_e1:phv00085101.v2.p3	20:3n6 eicosanoic acid	1845	2.114	0.173	2.848	0.004395	0.8848	1	.	.	.	.	168,252,84	TCTGATGTACAGTGAGGTGTGACTTCTGGAAAAGGTTTCCCACATTCCTTACATTCATAGGGTTTCTCCCCTGTGTGATTTC,TCTGATGTCTGTGAGGTGTGACTTCTGGAAAAGGTTTCCCACACTCCTTACACTCATAGGGTTTCTCCCCTGTGTGTGTTTTCTGATGTACAATGAGGTATGACTTCTGATAGAAGAACTTCCCACATTCCTTACATTCATAGGGTTTCTCTCCTGTGTGAGTTTTCTGATGTAATCTGAGGACTGAATTCACAGCAAAAGATTTCCCACATTCTGTACATTCATAGGGCTTCTCCCCTGTGTGCATTC,TTCCCACATTCATTACATTCAAAGGGTTTCTCCCCTGTGTGAGTTCTCTGATGTACTGTGAGGTGTGACTTCTGGTAGAAGGCTTTCCCACACTCCTTACATTCATAGGGTTTCTCTCCTGTGTGACTTCTCTGATGAGCCATGAGGTATGAATTCCTAGAGAAGAAC	1845	490	2.113	0.164	0.145	0.8847	0.9983	1	398	2.12	0.162	0.171	0.8644	0.9993	1	524	2.113	0.181	0.878	0.3801	0.9963	1	433	2.111	0.184	4.596	4.306e-06	0.838	1
chr17:2326834-2327429	SNORD91B_promoter,TSR1_intron	i20_2_n6_e1:phv00085100.v2.p3	20:2n6 eicosanoic acid	1845	2.03	0.219	-2.843	0.004466	0.885	1	.	.	.	.	312	TGGCTCATCCCTATAATCCCAGCACTTTGGGAGGCCAAGGCACGTGGATCACCTGAGGTCAAGAGTTTGAGAACAGACTGGCCAACATGGTGAAACCCCATCTCTACTAAAAATACAAAAAGTAGCTAGGCATGGTGGCACACACCTATAATCCCAGCTACTTGGGAGGCTGAGGCAGCAGAATCACTTGAACCTAGGAGGCAGAGGCTGCAATGAGCCAAGATCATGCCACTGCACTCCAGCCTGGGCAACAAGAGTGAAACTCCATATCAAAAAAAAAAAAATTTTTTTTTCGTAGAGGCCGGGCATGT	1845	490	2.033	0.219	0.293	0.7697	0.9964	1	399	2.03	0.226	-1.546	0.122	0.9914	1	524	2.031	0.216	-4.42	9.869e-06	0.7067	1	432	2.026	0.219	0.167	0.8677	0.9996	1
chr5:37295449-37296173	NUP155_intron	hemoglobin_mcnc_bld	Hemoglobin concentration in blood	20436	2.267	0.252	2.822	0.004766	0.8873	1	.	.	.	.	128,156,177,40,49	AGCCCCCCGCCCGGCCAGCCGCCCCGTCCGGGAGGGAGGGGGGGGGGTC,AGCCCCTCCGCCCGGCAGCCACCCCGTCCGGGAGGGAGGTGGGGGGGTCAGCCCCCCGCCCGGCCAGCCGCCCCGTCCGGGAGGTGAGGGGCACCTCTGCCCGGCCGCCCCTACTGGGAAGTGAGGAGCCCCTCTGCCCGGCCACCACCCCATCCGGGAGGGAGGAGGGGGGGGTC,CCCCGTCTGAGAAGTGAGGAGCCCCTCCGCCCGGCAACCG,CTCTGCCCGGCCGCCATCCCATCTGGGAAGTGAGGAGCGT,CTCTGCCTGGCCGCCCACGTCTGGGAAGTGAGGAGCAT,GCCGCCCCGTCTGAGAAGTGAGGAGCCCCTCCGCCCGGCAGCCACCCCATCCGGGAGGGAGGGGGGGGGGTCAGCCCCCCGCCCGGCCAGCCGCCCCGTCCGGGAGGGAGGGGCGCCTCTGCCCG,GCCTCTGCCCGGCCGCCATCCCATCTAGGAAGTGAGGAGCGTCTCTGCCCGGCCACCCATCATCTGAGATGTGAGGAGCCCCTCTGCCTGGCTGCCCAGTCCGGAAAGTGAGGAGCATCTCTGCCCAGCGCCACCCCATCTAGGAAGTGAGGAGC	20436	16336	2.27	0.254	1.212	0.2256	0.9749	1	2707	2.254	0.245	4.721	2.345e-06	0.5464	1	187	2.324	0.254	-0.926	0.3543	0.9963	1	1206	2.239	0.24	0.45	0.6528	0.9995	1
chr22:21603239-21603847	UBE2L3_intron	COREBCXA:phv00077380.v6.p3	core beta-cryptoxanthine (ug/ml)	2845	2.086	0.22	-2.807	0.004999	0.8888	1	.	.	.	.	307	CAAGTGGGCCGGGTGCCGTGGCTCACACCTGTAATCCCAGCACTTTGGAAGGCCGAGGCAGGCGGATCACTGAGGTCAGGAGATCGAAACCAGCCTGGCCAACACGGTGAAACCCCGTCTCTACTAAAAACACAAAAAAATTAGCCGAGAGTGGTGGTGCATGCCTGTAGTCCCAGCTACTCGGGAGGCTGAGGCAGGAGAATCGCATAACTCAGGAGGCAGAGGCTGCAGTGAACCGAGATCGCGCCACTGCACTCCAGCCTGGGCGACAGAGCCAGACTCTGTCTCAAAAAAAAAAAAAAAAAAAAAAAAGA	2845	1961	2.083	0.22	-0.916	0.3599	0.9841	1	599	2.092	0.223	-4.751	2.021e-06	0.5464	1	100	2.048	0.227	0.846	0.3977	0.9963	1	185	2.12	0.201	-0.1	0.9206	0.9997	1
chr5:154842179-154842821	FAXDC2_intron	tnfa_r1	TNF-alpha concentration in blood	1852	2.036	0.401	-2.8	0.005111	0.8892	1	.	.	.	.	325	TTTGTGTGTTTTTTGTTTTGTTTTGTTTTGTTTTTTGAGACAGAGTCTCACTCTGTCACCCAGGCTGGAGCGCAATGGCACAATCTCAGCTCACGGCAACCTCCACCTCCCAGGTTCAAGCAATTCTCCTGCCTCAGCCTCCCGAGTAGCTGAGATTACAGGCACGCACCACCATGCCCAGCTAATTTTTGTATATTTTTTTTTTTAAGTAGAGATGGGGTTTCACCATATTGGCCAGGATAGTCTCAATCTCCTGACCTCGTGATCCACCCGCCTCGACCTCCCAAAGTGCTGCAATTACAGGCGTGAGCCACTGCGCTCAGCCC	1852	493	2.014	0.396	0.286	0.7751	0.9964	1	402	2.054	0.416	-1.042	0.2974	0.9942	1	521	2.041	0.402	-0.463	0.6434	0.998	1	436	2.039	0.394	-4.568	4.93e-06	0.838	1
chr12:37645130-37660759	.	cac_volume	Coronary artery calcium volume	4777	2.666	0.157	-2.8	0.005116	0.8892	1	.	.	.	.	171342	CTTTCTGATGTGTGCATTCAACTCACAGAGTTGAACTTTTCTTTTGATTGAGCAGTTTTGAAACACTCCTTTTGTAGAATCTGCAAGTGGATATTTGCAACCCTTTGAACCGTATCTCGAAAAGGAAATATCTTAAAATAAAAACTACACAGAAGCATTCACAGAAAGTT,TTTGGAGCGCTTTGAGGCCTATTGTGGAAAAGGAAATATCTTCACATAAAAACTACACAGAAGCATTCTGAGAAACTTCTTTGTGATGTGTGCATTCATCTCACAGAGTTGAACCTATCTTTTGATTGAGCAGTTTTGAAACTCTCTTTTTGTAGAATCTGCAAGTGGATA,TTTGGAGCGCTTTGAGGCCTATTGTGGAAAAGGAAATATCTTCACATAAAAACTACACAGAAGCATTCTGAGAAACTTCTTTGTGATGTGTGCATTCATCTCACAGAGTTGAACTATCTTTTGATTGAGCAGTTTTGAAACACTCTTTTTGTAGAATCTGCAAGTGGATATTTGGAGCGCTTTGAGGCCTATGGTGGAAAAGGAAATATCTTCACATAAAAACTACACAGAAGCATTCTGAGAAACTTCTTTGTGATGTGTGCATTCATCTCACAGAGTTGAACCTATCTTTTGATTGAGCAGTTTTGAAACACTCTTTTTGTAGAATCTGCAAGTGGATA	4777	2096	2.652	0.178	-1.892	0.05853	0.9466	1	1191	2.659	0.166	-0.846	0.3974	0.9952	1	565	2.693	0.118	-4.822	1.422e-06	0.2468	1	925	2.69	0.101	1.214	0.2246	0.9994	1
chr16:14448001-14448572	PARN_intron	i18_1_cis_e1c:phv00085114.v2.p3	18:1 9 cis, 18:1 11 cis, 18:1 12 cis	1845	2.061	0.213	-2.793	0.005217	0.8895	1	.	.	.	.	139164	ATTTTTGTATTTTTAGTAGAGATGAGGTTTCACCATGTTGGCCAAGCTGGTCTCGAACTAATGACCTCAGTGATCCGCCCAACTCGGCCTCCCAAAGTGCTGGGATTACAGGCGTGAGTTACCACGCCCGGCCTCTGCTA,TGAGACACAGTCTCGCTCTGTCACCCAGGCTGGAGTGCAGTGGAGCAATCTCAGCTCACTGCAACCTCCGCCTCCCGGATTCAAGCGACTCTCCTGCCTCAGCCTCCCAACTAGCTAGGATTACAGGCACCCACCACCAAGTCTGGCTAATTTTTTTTTTTCCC	1845	489	2.07	0.215	-2.273	0.023	0.9234	1	399	2.072	0.209	-4.524	6.055e-06	0.6956	1	524	2.056	0.215	-0.097	0.9228	0.9997	1	433	2.047	0.214	1.1	0.2715	0.9994	1
chr7:154778626-154778822	DPP6_intron	vd25d3c1:phv00175974.v1.p3	serum concentration of 25-hydroxyvitamin d3 25ohd3 ng/ml	3949	3.169	1.235	-2.762	0.005745	0.8915	1	.	.	.	.	12,75	CACCTCCACAACCTCTACAACTTCCAACACCACCTTCACCACCAGCTCCACCACCATCACCACCACCACCTCTGT,CCACCACCTCCA	3949	1623	3.066	1.052	0.174	0.8617	0.998	1	902	3.376	1.708	-1.032	0.3019	0.9943	1	554	3.145	0.94	0.306	0.7598	0.9989	1	870	3.161	1.103	-5.315	1.065e-07	0.1932	1
chr4:7683167-7683437	SORCS2_intron	il2sr1:phv00085023.v3.p3	interleukin-2 (pg/ml)	1830	1.72	0.237	-2.761	0.005762	0.8916	1	.	.	.	.	33,99	TGGGCTCAGCTGAGCGGCTCTGCTGACCTTGGC,TGGGCTCAGCTGGGCGGCTCTGCTGATCTTGTCTGGGCTCAGCTGGGTGGCTCTGCTGACCTTGGCTGGGCTCAGCTGAGCGGCTCTGCTGACCTTGGC	1830	487	1.735	0.237	-4.826	1.395e-06	0.1998	1	394	1.678	0.232	0.536	0.5916	0.9973	1	523	1.741	0.233	-0.146	0.8839	0.9996	1	426	1.717	0.24	-0.917	0.3591	0.9994	1
chr17:82359380-82361609	TEX19_intron,TEX19_promoter	cimt_1	Common carotid IMT	11576	3.001	2.503	-2.761	0.005768	0.8916	1	.	SECTM1,CSNK1D	Yes	Yes	10	CCTCAGTTTC	11576	8020	3.147	2.768	-0.736	0.462	0.9882	1	1964	2.586	1.483	-4.578	4.688e-06	0.6362	1	566	2.409	0.177	0.32	0.749	0.9988	1	1026	2.986	2.425	-1.12	0.2628	0.9994	1
chr1:236755631-236757289	ACTN2_intron	i20_2_n6_e1:phv00085100.v2.p3	20:2n6 eicosanoic acid	1845	1.723	0.778	-2.751	0.00594	0.8931	1	.	.	.	.	49	ATATACTGCAGAGTGCCCGCTGCCACTGTTAGAACCCTGGTAATAGAGT	1845	490	1.345	0.445	-1.701	0.08891	0.9561	1	399	1.987	0.674	-4.703	2.57e-06	0.5529	1	523	2.022	0.973	0.99	0.3223	0.9961	1	433	1.546	0.655	-0.443	0.658	0.9995	1
chr3:184752989-184754961	.	qpntma4:phv00083776.v2.p3	times with pneumonia	625	1.597	0.895	-2.75	0.005951	0.8934	1	.	MAGEF1	Yes	Yes	16,29	AGAAGGTGGTGGAGA,GGAGAAGGTGGTGGGAGAAGAAGGTGGTG	625	341	1.788	0.893	0.055	0.9561	0.9993	1	145	1.11	0.675	-4.679	2.881e-06	0.5529	1	.	.	.	.	.	.	.	139	1.637	0.917	-1.139	0.2546	0.9994	1
chr1:5083028-5083253	.	ENERFAT_mean	['ENERFAT:phv00079217.v6.p3 | energy/fatigue', 'ENERFAT:phv00079068.v6.p3 | energy/fatigue']	10547	1.958	0.235	-2.737	0.006201	0.8942	1	.	.	.	.	77	TACATGATGGCAGGCAAGAGAGAGCGTGTGCAGGGGAACTCCCCTTTATAAAACCATCAGATTTCGTGAGAACGTCT	10547	8565	1.962	0.232	-4.435	9.214e-06	0.4133	1	1335	1.929	0.249	1.713	0.0867	0.9908	1	188	1.951	0.237	1.508	0.1316	0.9957	1	459	1.965	0.231	2.151	0.03147	0.9994	1
chr12:119360176-119360750	CCDC60_intron	i20_4_n6_e1:phv00085102.v2.p3	20:4n6 arachidonic acid (aa)	1845	2.377	0.19	-2.721	0.006499	0.8946	1	.	.	.	.	37,40,49,77	CCTCACCTCCCAGACGGGGTGGCGGCCGGGCAGAGGCACTCCTCACTTCCCAGACGGTGGCGGCCGGGCAGAGACGCT,CCTCACCTCCCGGACGGGGCGGCTGGCGGGCAGAGGGGCT,CCTCCCTCCCGGACGGGGCGGCTGGCCGGGCGGGGGGCTGACCCCCCCA,TCCCAGACGGGGTGGCGGCCGGGCAGAGACGCTCCTCACT	1845	490	2.399	0.187	-4.621	3.816e-06	0.2978	1	399	2.409	0.195	-0.605	0.5454	0.9968	1	523	2.341	0.185	-1.337	0.1813	0.9957	1	433	2.368	0.188	1.348	0.1778	0.9994	1
chr13:33905050-33905382	RFC3_intron	ualbumn2_mean	['ualbumn2:phv00085928.v2.p3 | urinary albumin (mg/dl)', 'ualbumn3:phv00086411.v2.p3 | urinary albumin (mg/dl)', 'ualbumn5:phv00177039.v1.p3 | urinary albumin (mg/dl)']	4154	1.93	0.223	-2.719	0.006547	0.8951	1	.	.	.	.	171	CAATGATGTTAGAAATTGTTCTCTATCTTAAGCAAGGTACTGGGTATACGAGTGCATGTTATTTGTTATTATGTTGCTTTTCACATTTTAACATCTCTGAAATCAGGATAGGCCTACAATCACAGATAGCCAGGTGACAATTGTGCTGTAGTTGTCTTTACAACTACAGCA	4154	1699	1.936	0.222	-1.149	0.2507	0.9772	1	972	1.932	0.228	0.892	0.3726	0.9948	1	563	1.931	0.221	-5.04	4.646e-07	0.1158	1	920	1.917	0.221	-1.19	0.234	0.9994	1
chr7:56892572-56892962	.	renin (ng/ml/hr)	['Renin:phv00125960.v2.p2 | renin (pra) (ng/ml)', 'pra23:phv00192187.v1.p3 | renin: ng/ml/hr [visit 1]']	2190	2.31	0.25	-2.707	0.006788	0.8963	1	.	.	.	.	56	GATGGCAGGGCTGTGCCTGGGCTGCAGGTACACATTTACCAGGTGTGTGCAGTGTG	2190	555	2.273	0.231	-0.89	0.3737	0.9846	1	1130	2.338	0.256	-0.322	0.7472	0.9985	1	192	2.272	0.238	-0.971	0.3316	0.9961	1	313	2.296	0.255	-4.603	4.165e-06	0.838	1
chr16:398566-398713	NME4_intron,NME4_promoter	mchc_mcnc_rbc	Mean corpuscular hemoglobin concentration in blood	9913	2.084	0.285	2.699	0.006945	0.8964	1	.	.	.	.	39,80	CTGAGCTGGGCTCTGCCTCTATGGACCTCAGGGTGGTCCCTGAGCTGGGCAGTCCCTCCCTGAACCTTGAGGTGGTCC,CTGAGCTGGGCTGTGCCTCTATGGACCTCAGAGGTGGTCC	9913	7799	2.082	0.285	0.274	0.7844	0.9967	1	1375	2.089	0.286	4.804	1.555e-06	0.5453	1	.	.	.	.	.	.	.	739	2.093	0.293	2.445	0.01447	0.9994	1
chr19:380776-382710	.	ualbcre1_mean	['ualbcre1:phv00085746.v2.p3 | urinary albumin/creatinine (mg/g)', 'ualbcre2:phv00085929.v2.p3 | urinary albumin/creatinine (mg/g)', 'ualbcre3:phv00086412.v2.p3 | urinary albumin/creatinine (mg/g)', 'ualbcre5:phv00177041.v1.p3 | urinary albumin/creatinine (mg/g)']	4153	3.338	1.598	-2.674	0.007506	0.8976	1	.	.	.	.	112,36,76	GAGCAGAACCGTGGTGATGAGCAGATGTAGGAGGTG,GAGCAGAACCGTGGTGATGAGCAGATGTAGGAGGTGGAGCAGAACCGTGGTGATGAGCAGATGTAGGAGGTG,GAGCAGAACCGTGGTGATGAGCAGATGTAGGAGGTGGAGCAGAACCGTGGTGATGAGCAGATGTAGGAGGTGGAGCAGAACCGTGGTGATGAGCAGATGTAGGAGGTG	4153	1699	3.614	1.581	-0.911	0.3623	0.9842	1	973	3.531	1.918	0.078	0.9376	0.9997	1	562	2.459	0.656	0.56	0.5753	0.9976	1	919	3.159	1.44	-4.963	6.929e-07	0.5029	1
chr7:101911221-101911663	CUX1_intron	lppla2_mass	Mass of LP-PLA2 in blood	7653	2.67	0.304	2.667	0.007654	0.8987	1	.	.	.	.	202,39	CCTGAGCCTTGGCATTGGCCTTGGCCCTGCCGTGGATGACCTGAGCCGTGGCCTTGGCCTTGGTCCTGCGGTGGACGACCTGAGCCCTGGCCTTGACCTTGGCCCTCCAGTGGATGACCTGAGCCTTGGCCTTGACCTTGGCCCGCCAGTGGATGACCTGAGCCTTGGCGTTGACCTTGGCCCGCCAGTAGACAA,GCCTTGGCCTTGGCCCTCCAGTGGATGACCTGAGCCTTG	7653	4958	2.675	0.313	0.23	0.8184	0.9973	1	1365	2.683	0.285	4.478	7.546e-06	0.735	1	480	2.643	0.266	1.965	0.04941	0.9957	1	850	2.64	0.292	0.297	0.7665	0.9995	1
chr7:154778626-154778822	DPP6_intron	d2425c1:phv00175978.v1.p3	serum concentration of 24,25-dihydroxyvitamin d 24,25oh2d ng/ml	3949	3.169	1.235	-2.657	0.007887	0.8996	1	.	.	.	.	12,75	CACCTCCACAACCTCTACAACTTCCAACACCACCTTCACCACCAGCTCCACCACCATCACCACCACCACCTCTGT,CCACCACCTCCA	3949	1623	3.066	1.052	0.679	0.4972	0.9893	1	902	3.376	1.708	-0.974	0.3302	0.9945	1	554	3.145	0.94	-0.128	0.8979	0.9996	1	870	3.161	1.103	-5.494	3.934e-08	0.1071	0.4282
chr2:95853519-95853628	ANKRD36C_intron	d2425c1:phv00175978.v1.p3	serum concentration of 24,25-dihydroxyvitamin d 24,25oh2d ng/ml	3946	1.912	0.263	-2.654	0.007958	0.8998	1	.	.	.	.	54	ATAAAATCTTAATAAAATTAATAATAAGAAAAATACAAAAGAAAGCCATCCACT	3946	1625	1.922	0.26	-0.36	0.7188	0.9953	1	902	1.914	0.267	-4.744	2.094e-06	0.5464	1	550	1.883	0.264	-0.47	0.6387	0.998	1	869	1.908	0.266	0.044	0.9648	0.9998	1
chr10:132908218-132908440	CFAP46_intron	SICKEASY:phv00079113.v6.p3	i get sick easier than others	9866	2.258	0.272	-2.646	0.008141	0.9005	1	.	.	.	.	73	GACCTGGTGGGGCGCTCACCTGCTCCCTGATCTGTGATCGCGGCCCAGGCCCGCGCTCCCTGCCCGTTTTGGG	9866	8057	2.26	0.273	-1.135	0.2564	0.9776	1	1216	2.245	0.269	-4.517	6.287e-06	0.7028	1	169	2.233	0.261	-1.025	0.3054	0.996	1	424	2.281	0.273	0.479	0.632	0.9995	1
chr17:1643141-1643378	SCARF1_intron	il10	IL-10 concentration in blood	1785	1.28	0.203	-2.639	0.008305	0.9012	1	.	.	.	.	19,34	CCCCGCCCACCGGTGTCCG,CGCTCACCTGTGTCCGCCCCGCCCCCTCCCCCGAC	1785	472	1.289	0.198	-1.077	0.2814	0.9795	1	389	1.231	0.199	-4.45	8.591e-06	0.767	1	508	1.316	0.201	-0.948	0.3431	0.9963	1	416	1.271	0.205	1.031	0.3027	0.9994	1
chr2:71013978-71014223	.	serum cystatin C (mg/l)	['CYSC3:phv00295532.v1.p1 | cystatin c (mg/l)', 'cystatc5:phv00196280.v1.p3 | cystatin-c (mg/l) at exam 5', 'cystatc1:phv00084545.v2.p3 | cystatin c [central lab]', 'cystatinC:phv00401705.v1.p2 | concentration of cystatin c (serum mg/l) [visit 1]']	6860	2.19	0.371	-2.622	0.008738	0.9029	1	.	.	.	.	63	TAATATCACAGGGAGTACACCCCTGTGACACGAGGAGTAACATCCACCTAGGATATTAGTGAA	6860	2580	2.159	0.359	0.231	0.817	0.9973	1	2795	2.232	0.381	-4.457	8.307e-06	0.767	1	565	2.068	0.32	0.866	0.3867	0.9963	1	920	2.221	0.376	-0.457	0.6474	0.9995	1
chr9:136759349-136759496	LCN8_promoter	UALB72:phv00110616.v1.p1	microalbumen (mg/dl)	2065	2.016	0.317	-2.619	0.008813	0.9032	1	.	LCN8	.	Yes	33	CTGCCCCCTGCCCCTCCCCAGGGCCCCTCACCC	2065	1605	2.032	0.319	-0.72	0.4717	0.9885	1	398	1.954	0.304	-4.622	3.797e-06	0.6068	1	.	.	.	.	.	.	.	62	1.997	0.315	0.257	0.7972	0.9996	1
chr3:33110287-33110892	.	lppla2_act	Activity of LP-PLA2 in blood	7690	1.899	0.215	-2.608	0.009109	0.904	1	.	.	.	.	147168	AAAAAAACAAAAAATTAGCTGGGTGTGGTGGCAGGCGCCCGTAATCCCAGCTACTCAGGAAGCTGAGGCAGGAGAATCGCTTGAAACCGGGAGGCAGAGGTTGCAGTGAGCCAAGATCGCACCACTGCACTCCAGCCTGGGCGACAGAGCGAGACTCAGTCTCAAAAAA,GTGGCTCACACATGTAATCCCAGCACTTTGGGAGGCCGAGATGGATGGATCACAAGGTCAGGAGTTCAAGACCAGCCTAGCCAACATGGTAAAACCCCATCTATACTAAAAACTACAAAATATTAGCCAGGTGCAGGCCGGGTGCA	7690	4963	1.901	0.213	-1.536	0.1245	0.9629	1	1382	1.876	0.217	0.69	0.4903	0.9964	1	481	1.914	0.225	-0.404	0.6863	0.9983	1	864	1.92	0.216	-4.67	3.009e-06	0.838	1
chr4:40640753-40641621	.	months since last medical visit	['MHXA01MON:phv00207798.v1.p1 | time since last medical visit (months)', 'TIMELAST:phv00078432.v6.p3 | [medical care]. how long has it been since you last saw a doctor for any reason? time in months since last saw a doctor. q1 [medical history form, exam 1]']	12933	1.992	0.196	2.607	0.009125	0.904	1	.	.	.	.	286312	CTTTGGGAGGCCAAGGCAGGCAGATCACGAGGTCAGGAGATCGAGACCATCCTGGCCAACATGGCAAAATCCCGTCTCACAACTACAAAAAAAAAAAATTAGCCGGCCATAGTGGTGGGCACCTGTAGTCCCAGCTACTCGGGAGGCAGAGGCAGGAAAATGCAGTGAACCCAGGAAGCAGAGCTTGCAGTGAGCAGAGATCGTGCCACTGCACTCCAGCCTGGAAGACAGAACAAGACTCCATCTCAAAAAAAAAAAAAAAAAAAAAAAAGGAAAGGTTGGGCACGGTGGCTCACGCCTGTAATCCCAGCA,CTTTGGGAGGCCGAGGCGGGCAGATCACGAGGTCAGGAGATCGAGACCATCCTGGCTAACACGGTGAAACCCCGTCTCTACTAAAAACAAAAAAAATTAGCCGGCCATGGTGGCGGGCGCCTGTAGTCCCAGCTACTCGGGAGGCAGAGGCAGGAGAATGGAGTGAACCCAGGAGGCGGAGCTTGCAGTGAGCAGAGATCGTGCCACTGCACTCCAGCCTGGAAGACAAAGCAAGACTCCATCTCAAAAAAAAAAAAAAAAAAAAAAAGAAAAGAAAAGG	12933	10988	1.994	0.196	1.052	0.2929	0.9803	1	1372	1.984	0.197	4.622	3.807e-06	0.6068	1	172	1.984	0.189	-0.195	0.8451	0.9993	1	401	1.945	0.194	0.88	0.3786	0.9994	1
chr10:10266132-10267327	.	HEARTBRN:phv00079146.v6.p3	heartburn	9886	1.607	1.777	-2.606	0.009168	0.904	1	.	.	.	Yes	30,45,75	TGGTGTTCATGACCCTGGTGTTCATGTCGCTGGTGTTCATGTCGC,TGGTGTTCATGTCCCTGGTGTTCATGTCGCTGGTGTTCATGTCCCTGGTGTTCATGTCGCTGGTGTTCATGACGC,TGGTGTTCATGTCGCTGGTGTTCATGTCCC	9886	8074	1.643	1.906	-1.84	0.0658	0.9495	1	1214	1.47	0.922	-0.628	0.5301	0.9967	1	172	1.272	0.403	-4.729	2.256e-06	0.3237	1	426	1.433	1.312	-0.478	0.6324	0.9995	1
chr12:37645130-37660759	.	cac_score	Coronary artery calcium score	5158	2.674	0.154	-2.604	0.009207	0.904	1	.	.	.	.	171342	CTTTCTGATGTGTGCATTCAACTCACAGAGTTGAACTTTTCTTTTGATTGAGCAGTTTTGAAACACTCCTTTTGTAGAATCTGCAAGTGGATATTTGCAACCCTTTGAACCGTATCTCGAAAAGGAAATATCTTAAAATAAAAACTACACAGAAGCATTCACAGAAAGTT,TTTGGAGCGCTTTGAGGCCTATTGTGGAAAAGGAAATATCTTCACATAAAAACTACACAGAAGCATTCTGAGAAACTTCTTTGTGATGTGTGCATTCATCTCACAGAGTTGAACCTATCTTTTGATTGAGCAGTTTTGAAACTCTCTTTTTGTAGAATCTGCAAGTGGATA,TTTGGAGCGCTTTGAGGCCTATTGTGGAAAAGGAAATATCTTCACATAAAAACTACACAGAAGCATTCTGAGAAACTTCTTTGTGATGTGTGCATTCATCTCACAGAGTTGAACTATCTTTTGATTGAGCAGTTTTGAAACACTCTTTTTGTAGAATCTGCAAGTGGATATTTGGAGCGCTTTGAGGCCTATGGTGGAAAAGGAAATATCTTCACATAAAAACTACACAGAAGCATTCTGAGAAACTTCTTTGTGATGTGTGCATTCATCTCACAGAGTTGAACCTATCTTTTGATTGAGCAGTTTTGAAACACTCTTTTTGTAGAATCTGCAAGTGGATA	5158	2369	2.668	0.17	-1.479	0.1392	0.9652	1	1299	2.666	0.168	-0.968	0.3329	0.9945	1	565	2.693	0.118	-4.955	7.221e-07	0.1632	1	925	2.69	0.101	1.237	0.2162	0.9994	1
chr16:14448001-14448572	PARN_intron	i18_1_9_c_e1:phv00085089.v2.p3	18:1:9 cis linoleic acid	1845	2.061	0.213	-2.604	0.009221	0.9041	1	.	.	.	.	139164	ATTTTTGTATTTTTAGTAGAGATGAGGTTTCACCATGTTGGCCAAGCTGGTCTCGAACTAATGACCTCAGTGATCCGCCCAACTCGGCCTCCCAAAGTGCTGGGATTACAGGCGTGAGTTACCACGCCCGGCCTCTGCTA,TGAGACACAGTCTCGCTCTGTCACCCAGGCTGGAGTGCAGTGGAGCAATCTCAGCTCACTGCAACCTCCGCCTCCCGGATTCAAGCGACTCTCCTGCCTCAGCCTCCCAACTAGCTAGGATTACAGGCACCCACCACCAAGTCTGGCTAATTTTTTTTTTTCCC	1845	489	2.07	0.215	-1.876	0.06063	0.9472	1	399	2.072	0.209	-4.587	4.5e-06	0.6362	1	524	2.056	0.215	-0.103	0.9181	0.9997	1	433	2.047	0.214	1.135	0.2562	0.9994	1
chr9:136355010-136355557	GPSM1_5utr,GPSM1_intron,GPSM1_promoter	d2425c1:phv00175978.v1.p3	serum concentration of 24,25-dihydroxyvitamin d 24,25oh2d ng/ml	3936	1.884	0.273	-2.602	0.009256	0.9043	1	.	KIAA1984	.	.	42	CGGGTGCCGAGGGTGGGTGACACGTCCTGGGGGAGGGGTAGC	3936	1617	1.866	0.25	-0.799	0.4243	0.9867	1	901	1.943	0.337	-4.474	7.676e-06	0.7418	1	551	1.837	0.241	0.68	0.4968	0.9969	1	867	1.887	0.246	-0.435	0.6638	0.9995	1
chr13:45596403-45596852	ERICH6B_cds	epa_dha_e1c:phv00085116.v2.p3	sum of 20:5n3 and 22:6n3	1846	2.044	0.212	-2.596	0.009422	0.9049	1	.	.	.	.	126,18	TCCAGATACTCTTCCTCC,TCTTCCTCCTCCAGATACCCTTCCTTCTCCAGATACTCTTCCTCCTCCAGATGCTCTTCCTTCCCCAGATACTCTTCCTCCTCCAGATACCCTTCTTTCCCCAGATACTCTTCCTCTTCAATATAC	1846	489	2.035	0.209	-4.464	8.054e-06	0.401	1	399	2.07	0.221	-1.088	0.2764	0.994	1	524	2.049	0.212	0.116	0.9078	0.9997	1	434	2.022	0.203	0.3	0.7643	0.9995	1
chr20:44230471-44231034	.	i18_0_e1:phv00085086.v2.p3	18:0 stearic acid	1846	2.146	0.225	-2.596	0.009419	0.9049	1	.	.	.	.	305	CAAGGGGCCGGGAGCAGTGGCTCACGCCTGTAATCCCAGCACTTCGGGAGGCTGAGGCAGGCAGATCACCTGAAGTCAGGAGTTCGAGACCAGCCTGGCCAACACGGTGAAACCCTGTCTCTACTAAAAATACAAAAATGTGCAGGTATGGCGGACACCTGTAATCCCAGCTACTGGGGAGGCTATGGCAGGAGAATCACTTGAACCCAGGAGGCAAAGGTTACAGTCAACCGAGATCACGCCACTGCACTCCAGCCTGGGTGACAAGAGAGAAACTCTGTCTCAAAAAAAAAAAAAAAAAACA	1846	489	2.14	0.229	0.23	0.8184	0.9973	1	399	2.136	0.227	0.015	0.988	0.9999	1	524	2.144	0.224	-4.928	8.305e-07	0.179	1	434	2.163	0.22	-0.198	0.843	0.9996	1
chr2:187815772-187815917	.	EMOWELL_mean	['EMOWELL:phv00079067.v6.p3 | emotional well-being', 'EMOWELL:phv00079216.v6.p3 | emotional well-being']	10577	2.538	0.624	2.593	0.009522	0.9055	1	.	.	.	.	28,54	ATATGCATACACACACATGTATATATGC,ATGTATATGCATACACAACATGTATATATCATATGCATACACACACATGTATAT	10577	8591	2.5	0.591	1.524	0.1275	0.9634	1	1335	2.755	0.765	0.361	0.7182	0.9984	1	189	2.469	0.567	1.19	0.2341	0.9957	1	462	2.647	0.651	4.459	8.245e-06	0.9628	1
chr19:10675946-10676907	ILF3_intron	serum insulin (mu/l)	['insulin5:phv00176674.v1.p3 | core insulin (uiu/ml) (ria method)', 'CHMA16:phv00203874.v1.p1 | serum insulin (mu/l)', 'COREINSU:phv00077389.v6.p3 | insulin amiu/ml. q16 [clinical chemistry lab, exam 1]']	9154	3.558	0.843	-2.591	0.009565	0.9057	1	.	.	.	.	331	TTTTTTTTTGGAGACTGAGTCTCGCTCTGTCGCCCAGGCTGGAGTGCAGTGGCGTGATCTCAGCTCACTGCAAGCTCTGCCTCCCGGGTTCAAGCCAGTCTCCTGCCTCAGCCTCCTGAGTAGCTGGGACTACAGCACCCGCCACCACACCCAGCTAGATTTTTGTATTTTTAGTAGAGATGGGATTTCACCATGTTAGCCAGGATGATCTCGATCTCCTGACCTAGTGATCCGCCCACCTCAGCCTCCCAAAGTGCTGGGATTACAGGCGTGAGCCACTGCACCTGGCCTAACATTGCTTTTTTGTTTGTTTGTTTGTTTTGTTTTTGTT	9154	6200	3.602	0.843	-1.303	0.1927	0.9717	1	1490	3.453	0.5	-0.306	0.7596	0.9986	1	545	3.439	0.771	-5.708	1.14e-08	0.005831	0.1108	919	3.504	1.221	-0.009	0.993	0.9999	1
chr6:116746797-116747356	.	BODPAIN:phv00079104.v6.p3	how much bodily pain	9924	1.918	0.183	2.582	0.009828	0.9069	1	.	.	.	.	307	TTGTTGCCCAGGCTGGAGTACAATGGACCAATCTCAGCTCACCACAACCTCCACCTCCCCGGTTCAAGCGATTCTCCTGCCTCACCTTCCCGAGTAGCTGGGATTACAGGCATGCACCACAATGCCCGGCTAATATTTTGTAGTTTTAGTAGAGACAGGGTTTCACGATATTGGCCAGGCTGGTCTCAAACTCCCAACCTCAGGTAATCCGCCTGCCTTGGCCCCTCAAAATGCTGGGATTACAGGTGTGAGCCATCACGCCTGGCATTTTTTTTTTTTTTTTTTTTTTTGGAGACAAGAGTATCCCTC	9924	8099	1.917	0.182	0.974	0.3299	0.9825	1	1225	1.922	0.184	4.71	2.475e-06	0.5464	1	171	1.927	0.179	0.151	0.88	0.9996	1	429	1.915	0.189	0.13	0.8964	0.9996	1
chr3:145401057-145401224	.	i16_1_cis_e1c:phv00085113.v2.p3	16:1 9 cis	1845	2.016	0.263	-2.578	0.009927	0.9075	1	.	.	.	.	83	TTTTGTTTATATCTATAACATCTAAATTCAGACACACATTAAATTTTAGAAGAGGACTGTAAGACATCTATTCTATATAAGATA	1845	490	2.03	0.272	1.113	0.2658	0.9785	1	397	2.008	0.269	-0.716	0.4742	0.9963	1	524	2.022	0.261	-0.666	0.5056	0.997	1	434	1.998	0.247	-5.083	3.721e-07	0.3488	1
chr3:145401057-145401224	.	i16_1_9c_e1:phv00085085.v2.p3	16:1 9 cis palmitoleic acid	1845	2.016	0.263	-2.577	0.009971	0.9075	1	.	.	.	.	83	TTTTGTTTATATCTATAACATCTAAATTCAGACACACATTAAATTTTAGAAGAGGACTGTAAGACATCTATTCTATATAAGATA	1845	490	2.03	0.272	1.107	0.2682	0.9787	1	397	2.008	0.269	-0.71	0.4778	0.9963	1	524	2.022	0.261	-0.664	0.5064	0.997	1	434	1.998	0.247	-5.08	3.766e-07	0.3488	1
