## Supplementary Table 4 for "A phenome-wide association study identifies effects of copy number variation of VNTRs and multicopy genes on multiple human traits"

### Sheet: Topmed.meta.combined_vars.out.s
Table S4. Results of PheWAS using multicopy genes in the TOPMed discovery cohort
																										Summary data for quantitative traits														Summary data for binary traits
Multicopy gene name	Genomic coordinates (hg38)	Genes	Phenotype	Phenotype description or TOPMed Phenotype code(s) used	Sample size, TOPMed discovery cohort	Z score, TOPMed discovery cohort	Raw p-value, TOPMed discovery cohort	FDR, TOPMed discovery cohort	Bonferroni p-value, TOPMed discovery cohort	Z score, European samples	Raw p-value, European samples	FDR, European samples	Bonferroni p-value, European samples	Z score, African samples	Raw p-value, African samples	FDR, African samples	Bonferroni p-value, African samples	Z score, American samples	Raw p-value, American samples	FDR, American samples	Bonferroni p-value, American samples	Z score, East Asian samples	Raw p-value, East Asian samples	FDR, East Asian samples	Bonferroni p-value, East Asian samples	Mean value, TOPMed discovery cohort	Standard deviation, TOPMed discovery cohort	Mean value, Africans	Sample size, Africans	Standard deviation, Africans	Mean value, Americans	Sample size, Americans	Standard deviation, Americans	Mean value, East Asians	Sample size, East Asians	Standard deviation, East Asians	Mean value, Europeans	Sample size, Europeans	Standard deviation, Europeans	Number of samples without trait, TOPMed discovery cohort	Number of samples with trait, TOPMed discovery cohort	Number of samples without trait, Africans	Number of samples with trait, Africans	Number of samples without trait, Americans	Number of samples with trait, Americans	Number of samples without trait, East Asians	Number of samples with trait, East Asians	Number of samples without trait, Europeans	Number of samples with trait, Europeans
LPA	chr6:160531481-160664275	LPA	LIPA08:phv00207642.v1.p1	lipoprotein lp (a) data (amg/ml) [lipid lab, exam 1]	3303	27.791	5.61e-170	1.419e-164	1.419e-164	27.276	8.26e-164	2.016e-158	2.016e-158	5.395	6.868e-08	0.0006921	0.01592	.	.	.	.	.	.	.	.	86.526	98.704	167.578	166	120.162	.	.	.	.	.	.	82.237	3137	95.563	.	.	.	.	.	.	.	.	.	.
LPA	chr6:160531481-160664275	LPA	CORELPA:phv00077392.v6.p3	core apolipoprotein(a) (mg/dl)	2840	27.582	1.84e-167	2.326e-162	4.653e-162	24.527	7.59e-133	9.263e-128	1.853e-127	10.568	4.202e-26	3.247e-21	9.74e-21	6.198	5.714e-10	6.522e-05	0.0001094	4.25	2.141e-05	0.2255	1	28.316	27.549	39.369	597	28.264	21.62	187	23.998	19.457	105	16.335	26.052	1951	27.214	.	.	.	.	.	.	.	.	.	.
HBA2	chr16:172875-173710	HBA2	mch_entmass_rbc	Mean corpuscular hemoglobin in blood	5500	-9.571	1.06e-21	8.935e-17	2.68e-16	-4.419	9.935e-06	0.02205	1	-12.513	6.378e-36	7.392e-31	1.478e-30	-4.71	2.475e-06	0.04306	0.4737	.	.	.	.	30.584	2.064	28.894	581	2.461	30.177	640	2.061	.	.	.	30.8745	4279	1.87749	.	.	.	.	.	.	.	.	.	.
HBA2	chr16:172875-173710	HBA2	mcv_entvol_rbc	Mean corpuscular volume in blood	6747	-9.222	2.927e-20	1.85e-15	7.401e-15	-4.235	2.288e-05	0.03948	1	-12.864	7.134e-38	1.654e-32	1.654e-32	-3.837	0.0001246	0.3271	1	.	.	.	.	90.585	5.354	86.9783	741	6.65797	90.838	640	5.494	.	.	.	91.0528	5366	4.93071	.	.	.	.	.	.	.	.	.	.
POTEH	chr22:15690025-15721631	POTEH	QRSINT42:phv00100451.v1.p1	qrs interval, msec	3085	-7.942	1.99e-15	1.006e-10	5.032e-10	-7.356	1.891e-13	4.196e-09	4.616e-08	-3.895	9.83e-05	0.2487	1	1.496	0.1346	0.9638	1	.	.	.	.	93.124	17.981	93.578	616	19.74	95.912	91	22.862	.	.	.	92.9	2378	17.277	.	.	.	.	.	.	.	.	.	.
BMS1P_grp	chr14:19083133-19093337;chr14:19306689-19316914;chr14:19083133-19098320;chr14:19301703-19316914;chr22:15805697-15815897;chr22:15805697-15820884	BMS1P17,BMS1P18,BMS1P22	LPPLA2:phv00098769.v1.p1	baseline lp-pla2 mass (ng/ml)	3174	7.89	3.012e-15	1.269e-10	7.616e-10	9.014	1.99e-19	1.619e-14	4.857e-14	-0.133	0.8942	0.9994	1	0.215	0.8297	0.9969	1	.	.	.	.	338.349	115.546	296.356	628	100.1	321.95	101	101.437	.	.	.	349.812	2445	117.243	.	.	.	.	.	.	.	.	.	.
LOC100508046	chr14:18976749-18980793	LOC100508046	LPPLA2:phv00098769.v1.p1	baseline lp-pla2 mass (ng/ml)	3174	7.704	1.314e-14	4.747e-10	3.323e-09	8.771	1.764e-18	8.611e-14	4.306e-13	-0.135	0.8927	0.9994	1	0.37	0.7116	0.9937	1	.	.	.	.	338.349	115.546	296.356	628	100.1	321.95	101	101.437	.	.	.	349.812	2445	117.243	.	.	.	.	.	.	.	.	.	.
POTE_grp	chr14:19421025-19423994;chr14:18967433-19003752;chr22:15700385-15703354	POTEH-AS1,POTEM	LPPLA2:phv00098769.v1.p1	baseline lp-pla2 mass (ng/ml)	3174	7.598	3.01e-14	9.514e-10	7.611e-09	8.85	8.774e-19	5.354e-14	2.142e-13	-0.452	0.6515	0.9946	1	0.177	0.8595	0.9975	1	.	.	.	.	338.349	115.546	296.356	628	100.1	321.95	101	101.437	.	.	.	349.812	2445	117.243	.	.	.	.	.	.	.	.	.	.
LINC02297	chr14:18630537-18633634	LINC02297	LPPLA2:phv00098769.v1.p1	baseline lp-pla2 mass (ng/ml)	3174	7.559	4.048e-14	1.047e-09	1.024e-08	8.006	1.183e-15	3.208e-11	2.888e-10	0.988	0.323	0.9858	1	0.521	0.6024	0.9905	1	.	.	.	.	338.349	115.546	296.356	628	100.1	321.95	101	101.437	.	.	.	349.812	2445	117.243	.	.	.	.	.	.	.	.	.	.
LOC101929572	chr14:19421025-19424584	LOC101929572	LPPLA2:phv00098769.v1.p1	baseline lp-pla2 mass (ng/ml)	3174	7.557	4.139e-14	1.047e-09	1.047e-08	8.738	2.378e-18	9.674e-14	5.804e-13	-0.06	0.9524	0.9995	1	-0.481	0.6305	0.9906	1	.	.	.	.	338.349	115.546	296.356	628	100.1	321.95	101	101.437	.	.	.	349.812	2445	117.243	.	.	.	.	.	.	.	.	.	.
DUXAP_grp	chr14:19062371-19105238;chr14:19294789-19337674;chr14:19062376-19107497;chr14:19303415-19337669	DUXAP10,DUXAP9	LPPLA2:phv00098769.v1.p1	baseline lp-pla2 mass (ng/ml)	3174	7.428	1.105e-13	2.54e-09	2.794e-08	8.414	3.964e-17	1.382e-12	9.675e-12	0.098	0.9219	0.9994	1	-0.004	0.9971	0.9998	1	.	.	.	.	338.349	115.546	296.356	628	100.1	321.95	101	101.437	.	.	.	349.812	2445	117.243	.	.	.	.	.	.	.	.	.	.
PRSS_grp	chr7:142749471-142753072;chr7:142770942-142774564	PRSS1,PRSS2	lymphocyte_ncnc_bld	Lymphocyte concentration in blood	5574	7.178	7.073e-13	1.49e-08	1.789e-07	6.976	3.029e-12	5.687e-08	7.393e-07	1.723	0.08483	0.9491	1	1.228	0.2196	0.974	1	.	.	.	.	1.79	0.593	1.96694	698	0.675984	1.807	441	0.546	.	.	.	1.76023	4435	0.578549	.	.	.	.	.	.	.	.	.	.
LINC01297_grp	chr14:19344330-19384288;chr14:19268802-19384288	LINC01297,LINC01297-DUXAP10-NBEAP6	LPPLA2:phv00098769.v1.p1	baseline lp-pla2 mass (ng/ml)	3174	7.025	2.134e-12	4.151e-08	5.396e-07	8.349	6.907e-17	2.107e-12	1.686e-11	-0.57	0.569	0.9931	1	-0.273	0.7852	0.9959	1	.	.	.	.	338.349	115.546	296.356	628	100.1	321.95	101	101.437	.	.	.	349.812	2445	117.243	.	.	.	.	.	.	.	.	.	.
POTEH	chr22:15690025-15721631	POTEH	APASIU21:phv00204648.v1.p1	visit 2, apolipoprotein ai in mg/l [cohort, exam 2]	3177	6.847	7.526e-12	1.359e-07	1.903e-06	7.226	4.976e-13	1.012e-08	1.215e-07	-0.923	0.3561	0.9869	1	.	.	.	.	.	.	.	.	1263.69	312.091	1284.38	153	325.35	.	.	.	.	.	.	1262.64	3024	311.425	.	.	.	.	.	.	.	.	.	.
DUXAP8	chr22:15784953-15827434	DUXAP8	fgfc1:phv00175979.v1.p3	serum concentration of fibroblast growth factor-23 fgf-23 pg/ml	3998	-6.772	1.268e-11	2.138e-07	3.206e-06	-2.91	0.003614	0.5431	1	-4.756	1.976e-06	0.01117	0.458	-5.168	2.362e-07	0.009041	0.04521	-0.559	0.5764	0.9952	1	39.734	13.392	38.787	910	13.428	37.803	879	13.371	39.41	555	12.34	41.39	1654	13.538	.	.	.	.	.	.	.	.	.	.
POTEG	chr14:19402485-19434341	POTEG	LPPLA2:phv00098769.v1.p1	baseline lp-pla2 mass (ng/ml)	3174	6.691	2.213e-11	3.497e-07	5.596e-06	7.793	6.546e-15	1.598e-10	1.598e-09	-0.332	0.7397	0.9969	1	-0.004	0.9969	0.9998	1	.	.	.	.	338.349	115.546	296.356	628	100.1	321.95	101	101.437	.	.	.	349.812	2445	117.243	.	.	.	.	.	.	.	.	.	.
POTEH	chr22:15690025-15721631	POTEH	fgfc1:phv00175979.v1.p3	serum concentration of fibroblast growth factor-23 fgf-23 pg/ml	3998	-6.638	3.177e-11	4.726e-07	8.033e-06	-2.652	0.007998	0.6556	1	-4.236	2.275e-05	0.08789	1	-5.554	2.798e-08	0.001339	0.005355	-0.825	0.4096	0.9934	1	39.734	13.392	38.787	910	13.428	37.803	879	13.371	39.41	555	12.34	41.39	1654	13.538	.	.	.	.	.	.	.	.	.	.
LPA	chr6:160531481-160664275	LPA	CREVASC:phv00193172.v4.p3	coronary revascularization	20194	6.476	9.396e-11	1.32e-06	2.376e-05	6.386	1.697e-10	2.301e-06	4.142e-05	1.461	0.144	0.9651	1	.	.	.	.	.	.	.	.	.	.	.	.	.	.	.	.	.	.	.	.	.	.	8790	1307	1242	123	.	.	.	.	7548	1184
DUXAP8	chr22:15784953-15827434	DUXAP8	ENDOTHELIN:phv00125950.v2.p2	endothelin: the concentration of endothelin-1 in pg/ml [visit 1]	1890	-6.389	1.665e-10	2.216e-06	4.21e-05	.	.	.	.	-6.389	1.665e-10	4.824e-06	3.859e-05	.	.	.	.	.	.	.	.	1.328	0.58	1.328	1890	0.58	.	.	.	.	.	.	.	.	.	.	.	.	.	.	.	.	.	.	.
LPA	chr6:160531481-160664275	LPA	total_cholesterol	Total cholesterol concentration in blood	12353	6.314	2.722e-10	3.441e-06	6.883e-05	3.658	0.000254	0.1962	1	4.565	4.986e-06	0.02459	1	3.424	0.0006163	0.537	1	1.913	0.05573	0.9472	1	205.187	108.362	198.712	1997	145.874	200.063	1028	39.7162	191.224	566	29.866	208.166	8762	106.914	.	.	.	.	.	.	.	.	.	.
HBA2	chr16:172875-173710	HBA2	mchc_mcnc_rbc	Mean corpuscular hemoglobin concentration in blood	10108	-6.298	3.022e-10	3.639e-06	7.642e-05	-1.971	0.04874	0.852	1	-10.425	1.913e-25	1.109e-20	4.434e-20	-2.5	0.01243	0.8348	1	.	.	.	.	33.51	1.005	33.2913	1393	1.02022	33.2653	742	1.0971	.	.	.	33.5715	7973	0.983863	.	.	.	.	.	.	.	.	.	.
POTEH	chr22:15690025-15721631	POTEH	ENDOTHELIN:phv00125950.v2.p2	endothelin: the concentration of endothelin-1 in pg/ml [visit 1]	1890	-6.265	3.737e-10	4.295e-06	9.45e-05	.	.	.	.	-6.265	3.737e-10	8.662e-06	8.662e-05	.	.	.	.	.	.	.	.	1.328	0.58	1.328	1890	0.58	.	.	.	.	.	.	.	.	.	.	.	.	.	.	.	.	.	.	.
POTEH	chr22:15690025-15721631	POTEH	MENSREGA:phv00078610.v6.p3	age at first regular period	9063	6.223	4.871e-10	5.355e-06	0.0001232	6.583	4.607e-11	7.783e-07	1.124e-05	0.052	0.9589	0.9995	1	1.1	0.2712	0.9777	1	0.209	0.8345	0.9996	1	5.336	1.815	5.206	1108	1.928	5.257	397	1.951	5.611	162	1.918	5.354	7396	1.786	.	.	.	.	.	.	.	.	.	.
PRSS_grp	chr7:142749471-142753072;chr7:142770942-142774564	PRSS1,PRSS2	wbc_ncnc_bld	White blood cell concentration in blood	20793	-6.113	9.749e-10	1.027e-05	0.0002465	-4.114	3.892e-05	0.05675	1	-4.823	1.417e-06	0.008643	0.3284	-2.313	0.0207	0.8573	1	-1.257	0.2089	0.9797	1	6.153	1.747	5.74461	2749	1.82864	6.32526	1215	1.67779	5.707	193	1.557	6.21302	16636	1.73039	.	.	.	.	.	.	.	.	.	.
LPA	chr6:160531481-160664275	LPA	PTCA:phv00193199.v4.p3	ptca (Percutaneous transluminal coronary angioplasty)	20194	5.777	7.622e-09	7.663e-05	0.001927	5.851	4.88e-09	3.97e-05	0.001191	0.912	0.3619	0.9875	1	.	.	.	.	.	.	.	.	.	.	.	.	.	.	.	.	.	.	.	.	.	.	9161	936	1276	89	.	.	.	.	7885	847
CFHR_grp	chr1:196819730-196832189;chr1:196774799-196795407	CFHR1,CFHR3	macular degeneration	['F33MACDEGEN:phv00170725.v5.p3 | f33 macular degeneration', 'MACDEG74:phv00101801.v1.p1 | macular degeneration of retina', 'MACDEGNR_4:phv00077758.v6.p3 | macular degeneration of retina', 'MACDEGNR_6:phv00078032.v6.p3 | a. ophthalmic history. q5. doctor diagnosed macular degeneration [retinal examination form, rex]', 'REXB4A:phv00209168.v1.p1 | has a doctor ever told you that you have eye problems as a result of age-related macular degeneration? q4a [retinal examination form, exam 3]', 'REX5:phv00297905.v1.p1 | has a doctor ever told you that you have eye problems as a result of age-related macular degeneration? q4a [retinal examination form, exam 4]', 'REXA4A:phv00209132.v1.p1 | dr said you had macular generation']	25892	-5.771	7.879e-09	7.663e-05	0.001992	-5.984	2.181e-09	1.972e-05	0.0005323	-0.207	0.8363	0.9994	1	.	.	.	.	.	.	.	.	.	.	.	.	.	.	.	.	.	.	.	.	.	.	11700	1246	1096	65	.	.	.	.	10604	1181
OR11H2	chr14:19712903-19714332	OR11H2	LPPLA2:phv00098769.v1.p1	baseline lp-pla2 mass (ng/ml)	3174	5.745	9.182e-09	8.599e-05	0.002322	6.578	4.783e-11	7.783e-07	1.167e-05	0.116	0.9074	0.9994	1	-0.446	0.6557	0.9906	1	.	.	.	.	338.349	115.546	296.356	628	100.1	321.95	101	101.437	.	.	.	349.812	2445	117.243	.	.	.	.	.	.	.	.	.	.
POTEH	chr22:15690025-15721631	POTEH	allergies	['RSE16:phv00298013.v1.p1 | seasonal allergy, past two weeks', 'SEASAL59:phv00108043.v1.p1 | seasonal allergy, past two weeks', 'HAYFEV56:phv00107863.v1.p1 | seasonal allergy, past two weeks', 'allrgy2:phv00085994.v2.p3 | e. allergies. q16. experienced hay fever, nasal allergies, or allergic rhinitis [respiratory questionnaire]', 'allrgy3:phv00086476.v2.p3 | ever had hay fever, other allergy', 'allrgy5:phv00176706.v1.p3 | do you have seasonal allergies']	14986	-5.713	1.11e-08	0.0001002	0.002807	-6.559	5.425e-11	8.276e-07	1.324e-05	-1.155	0.248	0.9795	1	-0.221	0.8255	0.9969	1	-0.077	0.9389	0.9998	1	.	.	.	.	.	.	.	.	.	.	.	.	.	.	4990	2503	999	485	630	284	396	167	2965	1567
LNCRNA-ATB	chr14:19126529-19128974	LNCRNA-ATB	LPPLA2:phv00098769.v1.p1	baseline lp-pla2 mass (ng/ml)	3174	5.692	1.255e-08	0.0001094	0.003173	6.266	3.698e-10	4.513e-06	9.026e-05	0.294	0.7691	0.9976	1	0.346	0.7292	0.9948	1	.	.	.	.	338.349	115.546	296.356	628	100.1	321.95	101	101.437	.	.	.	349.812	2445	117.243	.	.	.	.	.	.	.	.	.	.
DUXAP8	chr22:15784953-15827434	DUXAP8	QRSINT42:phv00100451.v1.p1	qrs interval, msec	3085	-5.434	5.502e-08	0.0004638	0.01391	-4.984	6.223e-07	0.002373	0.1519	-2.455	0.01409	0.8808	1	0.225	0.8219	0.9968	1	.	.	.	.	93.124	17.981	93.578	616	19.74	95.912	91	22.862	.	.	.	92.9	2378	17.277	.	.	.	.	.	.	.	.	.	.
HLA-DQA1	chr6:32637405-32643682	HLA-DQA1	asthma	['ASTHCUR:phv00099466.v1.p1 | asthma', 'ASTHMA56:phv00107849.v1.p1 | asthma', 'ASTHMA_8:phv00078314.v6.p3 | asthma', 'ASTHMA_5:phv00077869.v6.p3 | asthma', 'ASTHMA_6:phv00078033.v6.p3 | asthma ever', 'ASTHMA_4:phv00077759.v6.p3 | asthma', 'ASTHMA:phv00078512.v6.p3 | asthma: self-report', 'ASTHMA_7:phv00078173.v6.p3 | asthma: self-report', 'ATH07:phv00099087.v1.p1 | asthma: self-report', 'ATH37:phv00104144.v1.p1 | inhaled steroids for asthma', 'ISTRD06:phv00104422.v1.p1 | inhaled steroids for asthma', 'ISTRD06:phv00099614.v1.p1 | oral anti-inflammatory asthma drugs leukotriene receptor antagonists and inhibitors of lipo-oxygenase', 'RPAA13:phv00128344.v2.p2 | has a doctor ever said that you had any of the following: asthma? q10h [home interview, exam 1]', 'RPAA35:phv00209714.v1.p1 | [medical care]. has a doctor ever said you had any of the following? asthma. q6e [personal history form, exam 4]', 'RPAA36:phv00209715.v1.p1 | [asthma]. ever had asthma? q35 [respiratory symptoms and physical activity form, exam 1]', 'istrd2c:phv00086047.v2.p3 | [asthma]. was asthma confirmed by a doctor? q36 [respiratory symptoms and physical activity form, exam 1]', 'istrd5c:phv00176791.v1.p3 | q10a. has doctor said you have asthma? [visit 1] [personal and family health history form, pfh]', 'oaia3c:phv00086540.v2.p3 | q13. d. asthma. have you ever had asthma? [visit 1] [respiratory symptoms form, rpa]', 'HOM10H:phv00207318.v1.p1 | current asthma dx by doc', 'PFHA10A:phv00128103.v2.p2 | ever had asthma', 'PHXB6E:phv00209067.v1.p1 | asthma', 'asthma2:phv00085936.v2.p3 | asthma', 'asthma3:phv00086418.v2.p3 | inhaled steroids for asthma', 'asthma5:phv00176718.v1.p3 | inhaled steroids for asthma']	36374	5.341	9.235e-08	0.0007533	0.02335	6.021	1.737e-09	1.767e-05	0.000424	-0.025	0.9804	0.9996	1	.	.	.	.	.	.	.	.	.	.	.	.	.	.	.	.	.	.	.	.	.	.	16336	1851	3392	421	.	.	.	.	12944	1430
LPA	chr6:160531481-160664275	LPA	lppla2_act	Activity of LP-PLA2 in blood	7759	5.307	1.117e-07	0.0008827	0.02824	4.655	3.242e-06	0.008792	0.7913	0.914	0.3605	0.9872	1	2.169	0.03011	0.8839	1	1.806	0.07084	0.9569	1	104.258	2813.75	89.5205	1389	2640.97	137.839	865	1337.13	149.465	483	38.093	98.2016	5022	3161.74	.	.	.	.	.	.	.	.	.	.
POTEH	chr22:15690025-15721631	POTEH	INFA8:phv00207607.v1.p1	how many times have you had a cold or minor upper respiratory infection in the last 10 years? q8 [inflammation form (inf), exam 4]	2552	-5.207	1.922e-07	0.001473	0.0486	-5.194	2.063e-07	0.0008682	0.05035	-0.581	0.5612	0.9931	1	.	.	.	.	.	.	.	.	8.706	7.352	5.918	98	7.617	.	.	.	.	.	.	8.817	2454	7.321	.	.	.	.	.	.	.	.	.	.
CLPS_grp	chr6:35794981-35797344;chr6:35781018-35793986	CLPS,CLPSL1	CORELYCP:phv00077393.v6.p3	core lycopene (ug/ml)	2882	-5.162	2.448e-07	0.001794	0.0619	-4.168	3.071e-05	0.04983	1	-3.216	0.0013	0.6082	1	-0.935	0.3497	0.9844	1	0.036	0.9716	0.9999	1	0.407	0.2	0.398	610	0.215	0.421	189	0.227	0.398	109	0.209	0.409	1974	0.192	.	.	.	.	.	.	.	.	.	.
OR11H1	chr22:15528158-15529139	OR11H1	MENSREGA:phv00078610.v6.p3	age at first regular period	9063	5.159	2.483e-07	0.001794	0.06279	5.404	6.502e-08	0.0003691	0.01587	-0.022	0.9825	0.9996	1	0.851	0.3948	0.9849	1	0.796	0.426	0.9939	1	5.336	1.815	5.206	1108	1.928	5.257	397	1.951	5.611	162	1.918	5.354	7396	1.786	.	.	.	.	.	.	.	.	.	.
DUXAP8	chr22:15784953-15827434	DUXAP8	APASIU21:phv00204648.v1.p1	visit 2, apolipoprotein ai in mg/l [cohort, exam 2]	3177	5.089	3.591e-07	0.002522	0.0908	5.343	9.13e-08	0.0004845	0.02228	-0.563	0.5734	0.9931	1	.	.	.	.	.	.	.	.	1263.69	312.091	1284.38	153	325.35	.	.	.	.	.	.	1262.64	3024	311.425	.	.	.	.	.	.	.	.	.	.
OR2A7	chr7:144258695-144259628	OR2A7	bp_diastolic	Diastolic blood pressure	32822	-5.062	4.143e-07	0.002831	0.1048	-5.987	2.134e-09	1.972e-05	0.0005209	-1.238	0.2157	0.977	1	1.016	0.3096	0.9809	1	2.408	0.01606	0.916	1	74.813	15.593	78.5053	6422	17.193	72.7299	1707	15.0857	74.0632	760	18.7372	73.9942	23933	14.904	.	.	.	.	.	.	.	.	.	.
OR4_grpB	chr14:19935607-19936683;chr14:19876267-19877212;chr14:19868196-19869173;chr14:19920606-19921578;chr14:19780322-19781264;chr14:19803769-19830253;chr14:19747427-19748369	OR4K1,OR4K2,OR4K3,OR4K5,OR4M1,OR4N2,OR4Q3	LPPLA2:phv00098769.v1.p1	baseline lp-pla2 mass (ng/ml)	3174	4.961	7.004e-07	0.004661	0.1771	5.526	3.273e-08	0.0002283	0.007989	0.439	0.6606	0.9949	1	-0.472	0.6368	0.9906	1	.	.	.	.	338.349	115.546	296.356	628	100.1	321.95	101	101.437	.	.	.	349.812	2445	117.243	.	.	.	.	.	.	.	.	.	.
HBA2	chr16:172875-173710	HBA2	hemoglobin_mcnc_bld	Hemoglobin concentration in blood	20789	-4.956	7.207e-07	0.004673	0.1822	-1.321	0.1867	0.94	1	-8.399	4.512e-17	2.092e-12	1.046e-11	-2.398	0.01648	0.8449	1	-1.465	0.143	0.9732	1	13.723	1.245	13.0883	2748	1.26751	13.5547	1217	1.26154	13.745	192	0.892	13.8403	16632	1.21057	.	.	.	.	.	.	.	.	.	.
FRG1EP	chr20:29475878-29497334	FRG1EP	CREVASC:phv00193172.v4.p3	coronary revascularization	20194	4.945	7.609e-07	0.00481	0.1924	4.638	3.515e-06	0.009428	0.858	1.719	0.0857	0.9491	1	.	.	.	.	.	.	.	.	.	.	.	.	.	.	.	.	.	.	.	.	.	.	8790	1307	1242	123	.	.	.	.	7548	1184
DUXAP8	chr22:15784953-15827434	DUXAP8	INFA8:phv00207607.v1.p1	how many times have you had a cold or minor upper respiratory infection in the last 10 years? q8 [inflammation form (inf), exam 4]	2552	-4.887	1.026e-06	0.006298	0.2594	-4.825	1.401e-06	0.004441	0.342	-0.792	0.4283	0.9919	1	.	.	.	.	.	.	.	.	8.706	7.352	5.918	98	7.617	.	.	.	.	.	.	8.817	2454	7.321	.	.	.	.	.	.	.	.	.	.
IGLL5	chr22:22887815-22896111	IGLL5	wbc_ncnc_bld	White blood cell concentration in blood	20793	4.883	1.046e-06	0.006298	0.2645	4.707	2.519e-06	0.007233	0.6148	0.073	0.9419	0.9994	1	2.497	0.01253	0.8353	1	0.444	0.657	0.9974	1	6.153	1.747	5.74461	2749	1.82864	6.32526	1215	1.67779	5.707	193	1.557	6.21302	16636	1.73039	.	.	.	.	.	.	.	.	.	.
OR2A_grp	chr7:144312418-144322736;chr7:144195320-144355718;chr7:144250673-144251603;chr7:144299372-144300302;chr7:144231910-144232843;chr7:144318124-144319057;chr7:144250470-144251455;chr7:144299520-144300505	OR2A1,OR2A1-AS1,OR2A20P,OR2A42,OR2A9P	bp_diastolic	Diastolic blood pressure	32822	-4.78	1.753e-06	0.01018	0.4433	-5.942	2.811e-09	2.366e-05	0.0006861	-0.505	0.6138	0.9932	1	1.064	0.2872	0.9778	1	1.806	0.07099	0.9569	1	74.813	15.593	78.5053	6422	17.193	72.7299	1707	15.0857	74.0632	760	18.7372	73.9942	23933	14.904	.	.	.	.	.	.	.	.	.	.
BMS1P_grp	chr14:19083133-19093337;chr14:19306689-19316914;chr14:19083133-19098320;chr14:19301703-19316914;chr22:15805697-15815897;chr22:15805697-15820884	BMS1P17,BMS1P18,BMS1P22	APASIU01:phv00204736.v1.p1	apolipoprotein ai in si units [cohort, exam 1]	3376	4.773	1.811e-06	0.01018	0.4579	4.282	1.854e-05	0.03428	1	2.663	0.007739	0.818	1	.	.	.	.	.	.	.	.	1296.2	307.783	1345.95	173	325.458	.	.	.	.	.	.	1293.51	3203	306.623	.	.	.	.	.	.	.	.	.	.
BMS1P_grp	chr14:19083133-19093337;chr14:19306689-19316914;chr14:19083133-19098320;chr14:19301703-19316914;chr22:15805697-15815897;chr22:15805697-15820884	BMS1P17,BMS1P18,BMS1P22	LIPA06:phv00207640.v1.p1	apolipoprotein ai (mg/dl) [lipid lab, exam 1]	3376	4.773	1.811e-06	0.01018	0.4579	4.282	1.854e-05	0.03428	1	2.663	0.007739	0.818	1	.	.	.	.	.	.	.	.	129.62	30.778	134.595	173	32.546	.	.	.	.	.	.	129.351	3203	30.662	.	.	.	.	.	.	.	.	.	.
POTEH	chr22:15690025-15721631	POTEH	LPPLA2:phv00098769.v1.p1	baseline lp-pla2 mass (ng/ml)	3174	-4.686	2.785e-06	0.01531	0.7042	-5.461	4.745e-08	0.0003023	0.01158	0.478	0.6329	0.9938	1	-0.593	0.5529	0.9899	1	.	.	.	.	338.349	115.546	296.356	628	100.1	321.95	101	101.437	.	.	.	349.812	2445	117.243	.	.	.	.	.	.	.	.	.	.
LOC101929572	chr14:19421025-19424584	LOC101929572	LIPA06:phv00207640.v1.p1	apolipoprotein ai (mg/dl) [lipid lab, exam 1]	3376	4.662	3.13e-06	0.01649	0.7915	4.156	3.245e-05	0.05143	1	2.714	0.006644	0.7974	1	.	.	.	.	.	.	.	.	129.62	30.778	134.595	173	32.546	.	.	.	.	.	.	129.351	3203	30.662	.	.	.	.	.	.	.	.	.	.
LOC101929572	chr14:19421025-19424584	LOC101929572	APASIU01:phv00204736.v1.p1	apolipoprotein ai in si units [cohort, exam 1]	3376	4.662	3.13e-06	0.01649	0.7915	4.156	3.245e-05	0.05143	1	2.714	0.006644	0.7974	1	.	.	.	.	.	.	.	.	1296.2	307.783	1345.95	173	325.458	.	.	.	.	.	.	1293.51	3203	306.623	.	.	.	.	.	.	.	.	.	.
OR11H1	chr22:15528158-15529139	OR11H1	QRSINT42:phv00100451.v1.p1	qrs interval, msec	3085	-4.651	3.303e-06	0.01705	0.8352	-4.06	4.9e-05	0.06644	1	-2.873	0.004062	0.7408	1	1.151	0.2496	0.976	1	.	.	.	.	93.124	17.981	93.578	616	19.74	95.912	91	22.862	.	.	.	92.9	2378	17.277	.	.	.	.	.	.	.	.	.	.
DUXAP8	chr22:15784953-15827434	DUXAP8	serum uric acid (mg/dl)	['CHMB10:phv00203885.v1.p1 | uric acid (mg/dl). q15 [clinical chemistry lab, exam 1]', 'CHMA15:phv00203873.v1.p1 | uric acid (mg per dl) dec pt req. q10 [clinical chemistry lab, exam 2]', 'URIC44:phv00100048.v1.p1 | uric acid mg/dl [visit 1]', 'URIC44:phv00100431.v1.p1 | uric acid (mg/dl)', 'URIC44:phv00106997.v1.p1 | uric acid (mg/dl)', 'URIC_ACID:phv00127619.v2.p2 | uric acid (mg/dl)']	8516	4.639	3.506e-06	0.01743	0.8865	5.733	9.847e-09	7.511e-05	0.002403	0.038	0.9694	0.9995	1	-0.676	0.499	0.9871	1	.	.	.	.	5.903	1.614	5.74936	2711	1.76541	5.719	103	1.546	.	.	.	5.9796	5702	1.53286	.	.	.	.	.	.	.	.	.	.
ARHGEF_grp	chr7:144258995-144286003;chr7:144363632-144377191;chr7:144195320-144355718;chr7:144355401-144380632	ARHGEF34P,ARHGEF35-AS1,ARHGEF5	bp_diastolic	Diastolic blood pressure	32822	-4.638	3.516e-06	0.01743	0.8891	-5.758	8.532e-09	6.718e-05	0.002083	-0.389	0.6972	0.996	1	0.915	0.3604	0.9849	1	1.59	0.1119	0.9647	1	74.813	15.593	78.5053	6422	17.193	72.7299	1707	15.0857	74.0632	760	18.7372	73.9942	23933	14.904	.	.	.	.	.	.	.	.	.	.
HLA-C	chr6:31268748-31272136	HLA-C	wbc_ncnc_bld	White blood cell concentration in blood	20793	4.627	3.71e-06	0.01804	0.9381	4.748	2.055e-06	0.006192	0.5016	1.162	0.2451	0.9789	1	-0.303	0.7617	0.9957	1	0.32	0.749	0.9986	1	6.153	1.747	5.74461	2749	1.82864	6.32526	1215	1.67779	5.707	193	1.557	6.21302	16636	1.73039	.	.	.	.	.	.	.	.	.	.
LINC01667	chr21:9781848-9821061	LINC01667	NAUSEA:phv00079139.v6.p3	nausea	10044	4.594	4.35e-06	0.02075	1	4.963	6.946e-07	0.00253	0.1695	0.27	0.7875	0.9982	1	0.83	0.4068	0.9852	1	-1.187	0.2354	0.9802	1	0.161	0.465	0.191	1241	0.505	0.178	433	0.498	0.155	174	0.474	0.156	8196	0.457	.	.	.	.	.	.	.	.	.	.
DUXAP8	chr22:15784953-15827434	DUXAP8	glaucoma	['F33GLAUCOMA:phv00170705.v5.p3 | f33 glaucoma', 'GLAUCO37:phv00104163.v1.p1 | glaucoma ever', 'GLAUCOMA:phv00078509.v6.p3 | a. ophthalmic history. q4. doctor diagnosed glaucoma [retinal examination form, rex]', 'REXB3A:phv00209166.v1.p1 | has a doctor ever told you that you have eye problems as a result of glaucoma, or increased pressure inside one or both of your eyes? q3a [retinal examination form, exam 3]', 'REX4:phv00297903.v1.p1 | has a doctor ever told you that you have eye problems as a result of glaucoma, or increased pressure inside one or both of your eyes? q3a [retinal examination form, exam 4]', 'REXA3A:phv00209130.v1.p1 | glaucoma']	31340	4.582	4.603e-06	0.02155	1	3.956	7.618e-05	0.0894	1	1.024	0.3058	0.9846	1	3.23	0.001238	0.6357	1	.	.	.	.	.	.	.	.	.	.	.	.	.	.	.	.	.	.	13564	2106	1028	337	403	74	.	.	12133	1695
DUXAP8	chr22:15784953-15827434	DUXAP8	serum cystatin C (mg/l)	['CYSC3:phv00295532.v1.p1 | cystatin c (mg/l)', 'cystatc5:phv00196280.v1.p3 | cystatin-c (mg/l) at exam 5', 'cystatc1:phv00084545.v2.p3 | cystatin c [central lab]', 'cystatinC:phv00401705.v1.p2 | concentration of cystatin c (serum mg/l) [visit 1]']	6949	-4.57	4.882e-06	0.02245	1	-2.534	0.01128	0.7008	1	-0.945	0.3445	0.9865	1	-1.889	0.05892	0.9279	1	-6.031	1.631e-09	0.0001503	0.000262	0.901	0.231	0.797965	2840	0.196281	0.905	923	0.187	0.869	566	0.178	1.01902	2620	0.234673	.	.	.	.	.	.	.	.	.	.
POTEG	chr14:19402485-19434341	POTEG	LIPA06:phv00207640.v1.p1	apolipoprotein ai (mg/dl) [lipid lab, exam 1]	3376	4.553	5.286e-06	0.02312	1	3.944	8.026e-05	0.09241	1	3.145	0.001663	0.6312	1	.	.	.	.	.	.	.	.	129.62	30.778	134.595	173	32.546	.	.	.	.	.	.	129.351	3203	30.662	.	.	.	.	.	.	.	.	.	.
POTEG	chr14:19402485-19434341	POTEG	APASIU01:phv00204736.v1.p1	apolipoprotein ai in si units [cohort, exam 1]	3376	4.553	5.286e-06	0.02312	1	3.944	8.026e-05	0.09241	1	3.145	0.001663	0.6312	1	.	.	.	.	.	.	.	.	1296.2	307.783	1345.95	173	325.458	.	.	.	.	.	.	1293.51	3203	306.623	.	.	.	.	.	.	.	.	.	.
DUXAP8	chr22:15784953-15827434	DUXAP8	LPPLA2:phv00098769.v1.p1	baseline lp-pla2 mass (ng/ml)	3174	-4.552	5.309e-06	0.02312	1	-4.924	8.464e-07	0.002994	0.2066	-0.153	0.8781	0.9994	1	-0.908	0.3639	0.9849	1	.	.	.	.	338.349	115.546	296.356	628	100.1	321.95	101	101.437	.	.	.	349.812	2445	117.243	.	.	.	.	.	.	.	.	.	.
POTEH	chr22:15690025-15721631	POTEH	crdur:phv00401729.v1.p2	crdur: creatinine, urine - mg/dl	1363	4.549	5.394e-06	0.02312	1	.	.	.	.	4.549	5.394e-06	0.02605	1	.	.	.	.	.	.	.	.	150.908	84.575	150.908	1363	84.575	.	.	.	.	.	.	.	.	.	.	.	.	.	.	.	.	.	.	.
LOC100508046	chr14:18976749-18980793	LOC100508046	lppla2_mass	Mass of LP-PLA2 in blood	7716	4.544	5.516e-06	0.02325	1	6.106	1.021e-09	1.133e-05	0.0002492	0.867	0.3861	0.9892	1	-1.75	0.08013	0.944	1	-0.651	0.5154	0.9949	1	260.473	4198.92	223.987	1369	4509.04	194.84	851	2222.8	160.811	481	40.255	291.129	5015	4554.19	.	.	.	.	.	.	.	.	.	.
H3-2	chr1:143902385-143905977	H3-2	mcp1	MCP1 concentration in blood	1252	4.531	5.87e-06	0.02433	1	4.531	5.87e-06	0.01433	1	.	.	.	.	.	.	.	.	.	.	.	.	338.714	115.639	.	.	.	.	.	.	.	.	.	338.714	1252	115.639	.	.	.	.	.	.	.	.	.	.
DUXAP8	chr22:15784953-15827434	DUXAP8	MENSREGA:phv00078610.v6.p3	age at first regular period	9063	4.527	5.973e-06	0.02436	1	4.914	8.92e-07	0.003067	0.2177	-0.121	0.9037	0.9994	1	0.577	0.5639	0.9901	1	0.072	0.9424	0.9998	1	5.336	1.815	5.206	1108	1.928	5.257	397	1.951	5.611	162	1.918	5.354	7396	1.786	.	.	.	.	.	.	.	.	.	.
CTAGE15	chr7:143571800-143574387	CTAGE15	bp_diastolic	Diastolic blood pressure	32822	-4.514	6.361e-06	0.02446	1	-5.017	5.262e-07	0.002039	0.1284	-1.034	0.3009	0.9841	1	1.127	0.2596	0.9777	1	-0.196	0.8446	0.9996	1	74.813	15.593	78.5053	6422	17.193	72.7299	1707	15.0857	74.0632	760	18.7372	73.9942	23933	14.904	.	.	.	.	.	.	.	.	.	.
MIR6891	chr6:31355223-31355316	MIR6891	height_baseline	Standing body height	32797	-4.514	6.369e-06	0.02446	1	-4.094	4.241e-05	0.05915	1	-1.543	0.1229	0.9625	1	-1.686	0.09173	0.9496	1	0.321	0.748	0.9986	1	166.134	21.442	168.185	6419	21.3467	162.014	1702	19.0197	160.181	760	19.5422	166.066	23916	21.6077	.	.	.	.	.	.	.	.	.	.
SRGAP2D	chr1:143972638-144069704	SRGAP2D	mcp1	MCP1 concentration in blood	1252	4.513	6.384e-06	0.02446	1	4.513	6.384e-06	0.01528	1	.	.	.	.	.	.	.	.	.	.	.	.	338.714	115.639	.	.	.	.	.	.	.	.	.	338.714	1252	115.639	.	.	.	.	.	.	.	.	.	.
POTEH	chr22:15690025-15721631	POTEH	serum uric acid (mg/dl)	['CHMB10:phv00203885.v1.p1 | uric acid (mg/dl). q15 [clinical chemistry lab, exam 1]', 'CHMA15:phv00203873.v1.p1 | uric acid (mg per dl) dec pt req. q10 [clinical chemistry lab, exam 2]', 'URIC44:phv00100048.v1.p1 | uric acid mg/dl [visit 1]', 'URIC44:phv00100431.v1.p1 | uric acid (mg/dl)', 'URIC44:phv00106997.v1.p1 | uric acid (mg/dl)', 'URIC_ACID:phv00127619.v2.p2 | uric acid (mg/dl)']	8516	4.513	6.384e-06	0.02446	1	5.711	1.126e-08	8.328e-05	0.002748	-0.012	0.9906	0.9997	1	-1.389	0.1647	0.9713	1	.	.	.	.	5.903	1.614	5.74936	2711	1.76541	5.719	103	1.546	.	.	.	5.9796	5702	1.53286	.	.	.	.	.	.	.	.	.	.
DUXAP8	chr22:15784953-15827434	DUXAP8	fetu1a:phv00165063.v1.p3	fetuin a (g/l)	2052	4.491	7.08e-06	0.02672	1	4.288	1.806e-05	0.03391	1	1.283	0.1994	0.9756	1	1.471	0.1414	0.9655	1	1.218	0.2232	0.9801	1	0.48	0.103	0.455	498	0.096	0.487	449	0.107	0.484	277	0.098	0.491	828	0.103	.	.	.	.	.	.	.	.	.	.
OR11H12	chr14:18601116-18602097	OR11H12	LPPLA2:phv00098769.v1.p1	baseline lp-pla2 mass (ng/ml)	3174	4.473	7.71e-06	0.02867	1	4.976	6.478e-07	0.002433	0.1581	0.031	0.9754	0.9996	1	0.514	0.6072	0.9905	1	.	.	.	.	338.349	115.546	296.356	628	100.1	321.95	101	101.437	.	.	.	349.812	2445	117.243	.	.	.	.	.	.	.	.	.	.
MUC1	chr1:155185823-155192915	MUC1	hematocrit_vfr_bld	Hematocrit level in blood	20785	4.448	8.655e-06	0.03172	1	4.24	2.236e-05	0.03926	1	1.303	0.1924	0.9735	1	0.461	0.6445	0.9906	1	0.729	0.466	0.9939	1	40.873	4.118	39.4798	2740	3.68025	40.5467	1216	3.63976	40.898	193	2.84	41.1258	16636	4.18431	.	.	.	.	.	.	.	.	.	.
LNCRNA-ATB	chr14:19126529-19128974	LNCRNA-ATB	cd40	CD40 protein concentration in blood	1647	4.439	9.036e-06	0.03264	1	3.221	0.001277	0.3994	1	1.921	0.05478	0.9397	1	1.339	0.1806	0.9738	1	2.944	0.003244	0.8026	1	3.713	4.102	3.451	135	2.667	5.118	167	2.64	4.172	77	2.254	3.52836	1268	4.42387	.	.	.	.	.	.	.	.	.	.
DUXAP8	chr22:15784953-15827434	DUXAP8	crdur:phv00401729.v1.p2	crdur: creatinine, urine - mg/dl	1363	4.431	9.373e-06	0.03338	1	.	.	.	.	4.431	9.373e-06	0.04099	1	.	.	.	.	.	.	.	.	150.908	84.575	150.908	1363	84.575	.	.	.	.	.	.	.	.	.	.	.	.	.	.	.	.	.	.	.
MIR663A	chr20:26208185-26208278;chr21:8252231-8252321	MIR663A	unac1:phv00175991.v1.p3	urine concentration of sodium mmol/l	4144	-4.423	9.746e-06	0.03423	1	-4.254	2.099e-05	0.03767	1	-1.396	0.1628	0.9683	1	-1.318	0.1874	0.9738	1	-1.106	0.2686	0.9847	1	102.69	51.311	109.37	965	52.429	113.163	920	51.221	110.187	566	47.735	90.685	1693	49.463	.	.	.	.	.	.	.	.	.	.
DUXAP8	chr22:15784953-15827434	DUXAP8	SLPDSTRB_mean	['SLPDSTRB:phv00079225.v6.p3 | sleep disturbance construct', 'SLPDSTRB:phv00079080.v6.p3 | sleep disturbance construct']	10733	4.401	1.079e-05	0.03738	1	4.721	2.346e-06	0.006899	0.5726	1.209	0.2267	0.9779	1	-0.026	0.9794	0.9998	1	-2.061	0.03935	0.9428	1	6.76	4.085	6.315	1359	4.166	6.734	470	4.209	5.964	194	3.861	6.849	8710	4.065	.	.	.	.	.	.	.	.	.	.
GOLGA6L4	chr15:84235772-84245358;chr15:84428358-84516847	GOLGA6L4	QT42:phv00100450.v1.p1	q-t interval, msec	3085	-4.381	1.181e-05	0.04036	1	-4.616	3.907e-06	0.01037	0.9536	-0.693	0.488	0.9931	1	-0.106	0.9158	0.9983	1	.	.	.	.	416.4	36.531	410.955	616	37.96	424.527	91	43.14	.	.	.	417.5	2378	35.732	.	.	.	.	.	.	.	.	.	.
RNVU1-17	chr1:143699455-143699619	RNVU1-17	mcp1	MCP1 concentration in blood	1252	4.373	1.227e-05	0.04137	1	4.373	1.227e-05	0.02582	1	.	.	.	.	.	.	.	.	.	.	.	.	338.714	115.639	.	.	.	.	.	.	.	.	.	338.714	1252	115.639	.	.	.	.	.	.	.	.	.	.
FRG1DP	chr20:29080389-29096832	FRG1DP	BACKSLP_combined	['BACKSLP:phv00079038.v6.p3 | trouble getting back to sleep', 'BACKSLP:phv00079190.v6.p3 | have trouble getting back to sleep']	10751	-4.362	1.29e-05	0.04292	1	-3.258	0.001123	0.3841	1	-2.865	0.004167	0.7412	1	-1.221	0.2221	0.974	1	-1.129	0.2588	0.9834	1	2.377	1.328	2.259	1362	1.332	2.434	472	1.365	2.206	194	1.303	2.396	8723	1.325	.	.	.	.	.	.	.	.	.	.
CTAGE_grp	chr7:144183454-144186080;chr7:144266673-144269299;chr7:144182969-144186081;chr7:144266673-144269784	CTAGE4,CTAGE8	cataracts	['CATAR37:phv00104162.v1.p1 | cataract ever', 'CATARACT:phv00078510.v6.p3 | f33 cataracts', 'F33CATARACT:phv00170719.v5.p3 | has a doctor ever told you that you had cataracts? q3a [medical history questionnaire, exam 4]', 'MHQA3A:phv00207690.v1.p1 | a. ophthalmic history. q6. doctor diagnosed cataracts [retinal examination form, rex]', 'REX6:phv00297909.v1.p1 | has a doctor ever told you that you have eye problems as a result of cataracts, or cloudiness of the lens, in one or both of your eyes? q5a [retinal examination form, exam 3]', 'REXA5A:phv00209136.v1.p1 | has a doctor ever told you that you have eye problems as a result of cataract, or cloudiness of the lens, in one or both of your eyes? q5a [retinal examination form, exam 4]', 'REXB5A:phv00209172.v1.p1 | cataracts']	31826	4.357	1.321e-05	0.04331	1	3.682	0.0002316	0.1835	1	3.061	0.002209	0.6721	1	-0.582	0.5604	0.9901	1	1.112	0.2661	0.9847	1	.	.	.	.	.	.	.	.	.	.	.	.	.	.	8476	7437	715	650	223	254	89	105	7449	6428
HLA-DRB6	chr6:32552712-32560002	HLA-DRB6	asthma	['ASTHCUR:phv00099466.v1.p1 | asthma', 'ASTHMA56:phv00107849.v1.p1 | asthma', 'ASTHMA_8:phv00078314.v6.p3 | asthma', 'ASTHMA_5:phv00077869.v6.p3 | asthma', 'ASTHMA_6:phv00078033.v6.p3 | asthma ever', 'ASTHMA_4:phv00077759.v6.p3 | asthma', 'ASTHMA:phv00078512.v6.p3 | asthma: self-report', 'ASTHMA_7:phv00078173.v6.p3 | asthma: self-report', 'ATH07:phv00099087.v1.p1 | asthma: self-report', 'ATH37:phv00104144.v1.p1 | inhaled steroids for asthma', 'ISTRD06:phv00104422.v1.p1 | inhaled steroids for asthma', 'ISTRD06:phv00099614.v1.p1 | oral anti-inflammatory asthma drugs leukotriene receptor antagonists and inhibitors of lipo-oxygenase', 'RPAA13:phv00128344.v2.p2 | has a doctor ever said that you had any of the following: asthma? q10h [home interview, exam 1]', 'RPAA35:phv00209714.v1.p1 | [medical care]. has a doctor ever said you had any of the following? asthma. q6e [personal history form, exam 4]', 'RPAA36:phv00209715.v1.p1 | [asthma]. ever had asthma? q35 [respiratory symptoms and physical activity form, exam 1]', 'istrd2c:phv00086047.v2.p3 | [asthma]. was asthma confirmed by a doctor? q36 [respiratory symptoms and physical activity form, exam 1]', 'istrd5c:phv00176791.v1.p3 | q10a. has doctor said you have asthma? [visit 1] [personal and family health history form, pfh]', 'oaia3c:phv00086540.v2.p3 | q13. d. asthma. have you ever had asthma? [visit 1] [respiratory symptoms form, rpa]', 'HOM10H:phv00207318.v1.p1 | current asthma dx by doc', 'PFHA10A:phv00128103.v2.p2 | ever had asthma', 'PHXB6E:phv00209067.v1.p1 | asthma', 'asthma2:phv00085936.v2.p3 | asthma', 'asthma3:phv00086418.v2.p3 | inhaled steroids for asthma', 'asthma5:phv00176718.v1.p3 | inhaled steroids for asthma']	36374	4.354	1.336e-05	0.04331	1	3.774	0.0001605	0.149	1	2.181	0.02917	0.9092	1	.	.	.	.	.	.	.	.	.	.	.	.	.	.	.	.	.	.	.	.	.	.	16336	1851	3392	421	.	.	.	.	12944	1430
ESPNP	chr1:16691217-16720157	ESPNP	cd40	CD40 protein concentration in blood	1647	4.344	1.399e-05	0.04436	1	4.231	2.323e-05	0.03965	1	1.57	0.1163	0.9618	1	0.492	0.623	0.9905	1	0.117	0.9072	0.9997	1	3.713	4.102	3.451	135	2.667	5.118	167	2.64	4.172	77	2.254	3.52836	1268	4.42387	.	.	.	.	.	.	.	.	.	.
H2BP2	chr1:143846901-143904650	H2BP2	mcp1	MCP1 concentration in blood	1252	4.343	1.406e-05	0.04436	1	4.343	1.406e-05	0.02884	1	.	.	.	.	.	.	.	.	.	.	.	.	338.714	115.639	.	.	.	.	.	.	.	.	.	338.714	1252	115.639	.	.	.	.	.	.	.	.	.	.
POTEH	chr22:15690025-15721631	POTEH	DEPSCR05_mean	['DEPSCR05:phv00099012.v1.p1 | depression scale total', 'DEPSCR05:phv00103911.v1.p1 | depression scale total', 'DEPSCR05:phv00100315.v1.p1 | depression scale total']	3238	-4.341	1.421e-05	0.04436	1	-5.261	1.43e-07	0.0006346	0.0349	0.773	0.4395	0.992	1	-0.36	0.7192	0.9942	1	.	.	.	.	4.752	4.246	5.864	638	5.08	5.029	104	3.62	.	.	.	4.456	2496	3.981	.	.	.	.	.	.	.	.	.	.
LPA	chr6:160531481-160664275	LPA	angina	['ANG37:phv00104043.v1.p1 | angina', 'ANGINA07:phv00099021.v1.p1 | f33 angina plus hospitalized heart condition', 'ANGINA:phv00193145.v3.p3 | angina pectoris', 'F33ANGHRTHSP:phv00202373.v3.p3 | rose angina [cohort, exam 1]', 'RANGNA01:phv00204724.v1.p1 | q30c. c. interview. past 2 weeks took angina/chest pain medications? [visit 1] [medication survey form, msr]', 'ROSEANG:phv00104216.v1.p1 | angina', 'ROSEANG:phv00099440.v1.p1 | angina', 'MSRA30C:phv00127924.v2.p2 | angina by rose questionnaire', 'ang:phv00087859.v6.p3 | angina by rose questionnaire']	38560	4.336	1.452e-05	0.04478	1	4.409	1.036e-05	0.02246	1	0.748	0.4544	0.9925	1	.	.	.	.	.	.	.	.	.	.	.	.	.	.	.	.	.	.	.	.	.	.	17692	1588	2964	182	.	.	.	.	14728	1406
LPA	chr6:160531481-160664275	LPA	peripheral arterial disease	['PAD:phv00078562.v6.p3 | peripheral arterial disease ever', 'PERIPH:phv00193190.v4.p3 | pad']	20194	4.327	1.511e-05	0.04603	1	3.97	7.174e-05	0.08542	1	1.726	0.0843	0.9491	1	.	.	.	.	.	.	.	.	.	.	.	.	.	.	.	.	.	.	.	.	.	.	9638	459	1283	82	.	.	.	.	8355	377
LOC100508046	chr14:18976749-18980793	LOC100508046	pthc1:phv00175980.v1.p3	serum concentration of parathyroid hormone pth pg/ml	4020	4.315	1.597e-05	0.04763	1	5.209	1.897e-07	0.0008123	0.0463	1.335	0.1818	0.9719	1	0.51	0.6102	0.9905	1	0.246	0.8061	0.9995	1	43.719	20.658	50.828	921	25.927	46.874	884	22.017	38.246	557	15.752	39.926	1658	16.2	.	.	.	.	.	.	.	.	.	.
BMS1P_grp	chr14:19083133-19093337;chr14:19306689-19316914;chr14:19083133-19098320;chr14:19301703-19316914;chr22:15805697-15815897;chr22:15805697-15820884	BMS1P17,BMS1P18,BMS1P22	lppla2_mass	Mass of LP-PLA2 in blood	7716	4.314	1.601e-05	0.04763	1	6.406	1.489e-10	2.138e-06	3.634e-05	0.312	0.7547	0.9974	1	-2.366	0.01796	0.85	1	-0.786	0.4318	0.9939	1	260.473	4198.92	223.987	1369	4509.04	194.84	851	2222.8	160.811	481	40.255	291.129	5015	4554.19	.	.	.	.	.	.	.	.	.	.
POTEH	chr22:15690025-15721631	POTEH	fetu1a:phv00165063.v1.p3	fetuin a (g/l)	2052	4.31	1.63e-05	0.04793	1	3.853	0.0001169	0.1194	1	1.254	0.2099	0.9767	1	1.817	0.06927	0.9377	1	1.077	0.2814	0.9864	1	0.48	0.103	0.455	498	0.096	0.487	449	0.107	0.484	277	0.098	0.491	828	0.103	.	.	.	.	.	.	.	.	.	.
OR11H1	chr22:15528158-15529139	OR11H1	fgfc1:phv00175979.v1.p3	serum concentration of fibroblast growth factor-23 fgf-23 pg/ml	3998	-4.304	1.674e-05	0.04865	1	-2.191	0.02842	0.8072	1	-2.733	0.006274	0.7949	1	-3.3	0.0009679	0.6233	1	-0.117	0.9065	0.9996	1	39.734	13.392	38.787	910	13.428	37.803	879	13.371	39.41	555	12.34	41.39	1654	13.538	.	.	.	.	.	.	.	.	.	.
LOC102723769	chr22:11897405-11956534	LOC102723769	annd25c1:phv00175977.v1.p3	annualized serum concentration of 25-hydroxyvitamin d 25ohd ng/ml	3951	-4.3	1.711e-05	0.04916	1	-0.915	0.36	0.9717	1	-2.753	0.005902	0.7848	1	-3.675	0.0002374	0.3951	1	-1.794	0.07277	0.9569	1	26.314	10.358	19.262	902	8.784	25.415	870	9.487	26.997	555	8.308	30.48	1624	10.046	.	.	.	.	.	.	.	.	.	.
POTE_grp	chr14:19421025-19423994;chr14:18967433-19003752;chr22:15700385-15703354	POTEH-AS1,POTEM	lppla2_mass	Mass of LP-PLA2 in blood	7716	4.295	1.746e-05	0.04961	1	6.277	3.448e-10	4.429e-06	8.416e-05	0.119	0.9054	0.9994	1	-1.903	0.05707	0.9279	1	-0.736	0.4619	0.9939	1	260.473	4198.92	223.987	1369	4509.04	194.84	851	2222.8	160.811	481	40.255	291.129	5015	4554.19	.	.	.	.	.	.	.	.	.	.
POTE_grp	chr14:19421025-19423994;chr14:18967433-19003752;chr22:15700385-15703354	POTEH-AS1,POTEM	APASIU01:phv00204736.v1.p1	apolipoprotein ai in si units [cohort, exam 1]	3376	4.287	1.813e-05	0.05	1	3.724	0.0001963	0.1715	1	2.914	0.003564	0.7304	1	.	.	.	.	.	.	.	.	1296.2	307.783	1345.95	173	325.458	.	.	.	.	.	.	1293.51	3203	306.623	.	.	.	.	.	.	.	.	.	.
POTE_grp	chr14:19421025-19423994;chr14:18967433-19003752;chr22:15700385-15703354	POTEH-AS1,POTEM	LIPA06:phv00207640.v1.p1	apolipoprotein ai (mg/dl) [lipid lab, exam 1]	3376	4.287	1.813e-05	0.05	1	3.724	0.0001963	0.1715	1	2.914	0.003564	0.7304	1	.	.	.	.	.	.	.	.	129.62	30.778	134.595	173	32.546	.	.	.	.	.	.	129.351	3203	30.662	.	.	.	.	.	.	.	.	.	.
HBA2	chr16:172875-173710	HBA2	rbc_ncnc_bld	Red blood cell concentration in blood	5519	4.285	1.831e-05	0.05	1	2.001	0.04539	0.8442	1	5.661	1.506e-08	0.0002685	0.003491	2.003	0.04519	0.9087	1	.	.	.	.	4.497	0.469	4.539	581	0.528	4.492	640	0.463	.	.	.	4.49188	4298	0.461323	.	.	.	.	.	.	.	.	.	.
MIR663A	chr20:26208185-26208278;chr21:8252231-8252321	MIR663A	leptin (pg/ml)	['leptin3:phv00160538.v1.p3 | leptin (pg/ml)', 'LEPTIN:phv00125939.v2.p2 | leptin: the concentration of leptin in ng/ml [visit 1]']	3266	-4.284	1.839e-05	0.05	1	-1.092	0.2748	0.959	1	-4.408	1.046e-05	0.0449	1	-0.034	0.9726	0.9998	1	-0.994	0.3202	0.9895	1	24465.8	71801.9	27879.4	2128	87638.7	20992.1	337	21117.5	11553.8	202	13147	18647.1	599	19563.3	.	.	.	.	.	.	.	.	.	.
DUXAP_grp	chr14:19062371-19105238;chr14:19294789-19337674;chr14:19062376-19107497;chr14:19303415-19337669	DUXAP10,DUXAP9	LIPA06:phv00207640.v1.p1	apolipoprotein ai (mg/dl) [lipid lab, exam 1]	3376	4.273	1.925e-05	0.05124	1	3.854	0.0001164	0.1194	1	2.296	0.02167	0.8949	1	.	.	.	.	.	.	.	.	129.62	30.778	134.595	173	32.546	.	.	.	.	.	.	129.351	3203	30.662	.	.	.	.	.	.	.	.	.	.
DUXAP_grp	chr14:19062371-19105238;chr14:19294789-19337674;chr14:19062376-19107497;chr14:19303415-19337669	DUXAP10,DUXAP9	APASIU01:phv00204736.v1.p1	apolipoprotein ai in si units [cohort, exam 1]	3376	4.273	1.925e-05	0.05124	1	3.854	0.0001164	0.1194	1	2.296	0.02167	0.8949	1	.	.	.	.	.	.	.	.	1296.2	307.783	1345.95	173	325.458	.	.	.	.	.	.	1293.51	3203	306.623	.	.	.	.	.	.	.	.	.	.
DUXAP8	chr22:15784953-15827434	DUXAP8	allergies	['RSE16:phv00298013.v1.p1 | seasonal allergy, past two weeks', 'SEASAL59:phv00108043.v1.p1 | seasonal allergy, past two weeks', 'HAYFEV56:phv00107863.v1.p1 | seasonal allergy, past two weeks', 'allrgy2:phv00085994.v2.p3 | e. allergies. q16. experienced hay fever, nasal allergies, or allergic rhinitis [respiratory questionnaire]', 'allrgy3:phv00086476.v2.p3 | ever had hay fever, other allergy', 'allrgy5:phv00176706.v1.p3 | do you have seasonal allergies']	14986	-4.267	1.98e-05	0.05215	1	-4.356	1.327e-05	0.02745	1	-1.159	0.2464	0.9789	1	-1.226	0.2201	0.974	1	0.235	0.8146	0.9995	1	.	.	.	.	.	.	.	.	.	.	.	.	.	.	4990	2503	999	485	630	284	396	167	2965	1567
SNAR-A1_grp	chr19:47907677-47907799;chr19:47944921-47945043	SNAR-A12,SNAR-A13	Alzheimer's disease	["ALZHEIM_8:phv00078327.v6.p3 | alzheimer's disease", "ALZHEIM_5:phv00077882.v6.p3 | alzheimer's disease", "ALZHEIM_6:phv00078046.v6.p3 | alzheimer's disease", "ALZHEIM_4:phv00077772.v6.p3 | alzheimer's disease", "ALZHEIM:phv00078526.v6.p3 | alzheimer's disease ever", "ALZHEIM_7:phv00078186.v6.p3 | alzheimer's disease", 'DEMEN57:phv00106086.v1.p1 | f33 alzheimers', 'DEMEN37:phv00104167.v1.p1 | acetylcholine esterase inhibitors for alzheimers', "F33ALZHEIMERS:phv00170723.v5.p3 | a. general interview. personal neurologic history. q1a. alzheimer's disease [semi-annual follow-up general interview, gen]", "GEN1a:phv00419607.v1.p1 | alzheimer's disease [medical conditions update form, mcu]", "MCU13a:phv00419918.v2.p1 | dementia or alzheimer's disease", "alzh5c:phv00176758.v1.p3 | dementia or alzheimer's disease"]	23234	4.253	2.105e-05	0.05487	1	3.261	0.00111	0.3825	1	3.483	0.0004966	0.4584	1	.	.	.	.	.	.	.	.	.	.	.	.	.	.	.	.	.	.	.	.	.	.	10820	797	1276	76	.	.	.	.	9544	721
MIR650	chr22:22822775-22822871	MIR650	wbc_ncnc_bld	White blood cell concentration in blood	20793	4.241	2.227e-05	0.05746	1	3.974	7.078e-05	0.08469	1	0.196	0.8446	0.9994	1	1.997	0.04585	0.9095	1	1.376	0.1688	0.975	1	6.153	1.747	5.74461	2749	1.82864	6.32526	1215	1.67779	5.707	193	1.557	6.21302	16636	1.73039	.	.	.	.	.	.	.	.	.	.
GUSBP15	chr5:70481042-70585722	GUSBP15	serum potassium (mmol/l)	['CHMA06:phv00203864.v1.p1 | serum concentration of potassium meq/l', 'kc1:phv00175982.v1.p3 | potassium (mmol/l). q6 [clinical chemistry lab, exam 1]', 'CHMB06:phv00203881.v1.p1 | potassium (mmol per l) dec pt req. q6 [clinical chemistry lab, exam 2]', 'K44:phv00100430.v1.p1 | potassium (mmol/dl)', 'K44:phv00100047.v1.p1 | potassium (mmol/l)']	10591	4.233	2.303e-05	0.05833	1	3.339	0.0008422	0.3467	1	2.575	0.01001	0.841	1	-0.45	0.6527	0.9906	1	2.412	0.01585	0.9158	1	4.275	0.373	4.17956	1730	0.417264	4.32394	975	0.349143	4.149	552	0.299	4.30081	7334	0.364455	.	.	.	.	.	.	.	.	.	.
PSLNR	chr22:15740892-15778285	PSLNR	crdur:phv00401729.v1.p2	crdur: creatinine, urine - mg/dl	1363	4.231	2.324e-05	0.05833	1	.	.	.	.	4.231	2.324e-05	0.08831	1	.	.	.	.	.	.	.	.	150.908	84.575	150.908	1363	84.575	.	.	.	.	.	.	.	.	.	.	.	.	.	.	.	.	.	.	.
MIR5692C1	chr5:135802984-135803075	MIR5692C1	serum albumin (g/dl)	['ALB44:phv00110487.v1.p1 | albumin (g/dl). q13 [clinical chemistry lab, exam 1]', 'ALB44:phv00100429.v1.p1 | albumin (g/dl)', 'CHMA13:phv00203871.v1.p1 | albumin (g/dl)']	6610	-4.231	2.33e-05	0.05833	1	-4.027	5.643e-05	0.07351	1	-1.808	0.07063	0.9446	1	1.127	0.2597	0.9777	1	.	.	.	.	3.909	0.263	3.88337	806	0.280231	3.95	103	0.283	.	.	.	3.91183	5701	0.26029	.	.	.	.	.	.	.	.	.	.
POTEH	chr22:15690025-15721631	POTEH	MENARCHE:phv00078608.v6.p3	age at first period	10720	4.195	2.724e-05	0.06645	1	4.505	6.642e-06	0.01544	1	-0.783	0.4337	0.9919	1	1.326	0.1849	0.9738	1	1.03	0.3032	0.9882	1	4.648	1.502	4.624	1358	1.637	4.513	474	1.585	4.907	193	1.745	4.653	8695	1.469	.	.	.	.	.	.	.	.	.	.
LINC01297_grp	chr14:19344330-19384288;chr14:19268802-19384288	LINC01297,LINC01297-DUXAP10-NBEAP6	APASIU01:phv00204736.v1.p1	apolipoprotein ai in si units [cohort, exam 1]	3376	4.195	2.733e-05	0.06645	1	3.882	0.0001037	0.1105	1	1.827	0.06772	0.9435	1	.	.	.	.	.	.	.	.	1296.2	307.783	1345.95	173	325.458	.	.	.	.	.	.	1293.51	3203	306.623	.	.	.	.	.	.	.	.	.	.
LINC01297_grp	chr14:19344330-19384288;chr14:19268802-19384288	LINC01297,LINC01297-DUXAP10-NBEAP6	LIPA06:phv00207640.v1.p1	apolipoprotein ai (mg/dl) [lipid lab, exam 1]	3376	4.195	2.733e-05	0.06645	1	3.882	0.0001037	0.1105	1	1.827	0.06772	0.9435	1	.	.	.	.	.	.	.	.	129.62	30.778	134.595	173	32.546	.	.	.	.	.	.	129.351	3203	30.662	.	.	.	.	.	.	.	.	.	.
POTEH	chr22:15690025-15721631	POTEH	trig5_mean	['trig5:phv00176660.v1.p3 | triglycerides (mg/dl)', 'trig4:phv00086831.v2.p3 | triglycerides (mg/dl)', 'trig3:phv00086400.v2.p3 | triglycerides (mg/dl)', 'trig2:phv00085918.v2.p3 | triglycerides (mg/dl)', 'trig1:phv00084968.v2.p3 | triglycerides (mg/dl)']	4170	-4.19	2.795e-05	0.0667	1	0.633	0.527	0.9837	1	-1.681	0.09267	0.9532	1	-5.653	1.579e-08	0.001007	0.003022	-3.03	0.002442	0.7903	1	124.817	59.293	100.266	974	45.373	144.949	926	63.655	138.562	567	61.174	123.335	1703	57.944	.	.	.	.	.	.	.	.	.	.
LINC02297	chr14:18630537-18633634	LINC02297	lppla2_mass	Mass of LP-PLA2 in blood	7716	4.19	2.796e-05	0.0667	1	5.297	1.176e-07	0.0005858	0.0287	1.261	0.2072	0.9767	1	-1.348	0.1777	0.9738	1	-0.66	0.5094	0.9939	1	260.473	4198.92	223.987	1369	4509.04	194.84	851	2222.8	160.811	481	40.255	291.129	5015	4554.19	.	.	.	.	.	.	.	.	.	.
OR11H1	chr22:15528158-15529139	OR11H1	APASIU21:phv00204648.v1.p1	visit 2, apolipoprotein ai in mg/l [cohort, exam 2]	3177	4.179	2.923e-05	0.06908	1	4.409	1.04e-05	0.02246	1	-0.555	0.5786	0.9931	1	.	.	.	.	.	.	.	.	1263.69	312.091	1284.38	153	325.35	.	.	.	.	.	.	1262.64	3024	311.425	.	.	.	.	.	.	.	.	.	.
LOC100508046	chr14:18976749-18980793	LOC100508046	LIPA06:phv00207640.v1.p1	apolipoprotein ai (mg/dl) [lipid lab, exam 1]	3376	4.17	3.048e-05	0.07071	1	3.714	0.0002039	0.1728	1	2.439	0.01472	0.882	1	.	.	.	.	.	.	.	.	129.62	30.778	134.595	173	32.546	.	.	.	.	.	.	129.351	3203	30.662	.	.	.	.	.	.	.	.	.	.
LOC100508046	chr14:18976749-18980793	LOC100508046	APASIU01:phv00204736.v1.p1	apolipoprotein ai in si units [cohort, exam 1]	3376	4.17	3.048e-05	0.07071	1	3.714	0.0002039	0.1728	1	2.439	0.01472	0.882	1	.	.	.	.	.	.	.	.	1296.2	307.783	1345.95	173	325.458	.	.	.	.	.	.	1293.51	3203	306.623	.	.	.	.	.	.	.	.	.	.
MASCRNA	chr11:65506116-65506174	MASCRNA	ucac1:phv00175988.v1.p3	urine concentration of calcium mg/dl	4130	-4.162	3.16e-05	0.07264	1	-3.224	0.001263	0.3994	1	-0.182	0.8553	0.9994	1	-4.632	3.621e-06	0.0495	0.693	0.463	0.6437	0.9968	1	9.326	6.816	8.057	962	6.063	10.39	919	7.299	11.228	564	7.278	8.833	1685	6.573	.	.	.	.	.	.	.	.	.	.
POTEH	chr22:15690025-15721631	POTEH	serum cystatin C (mg/l)	['CYSC3:phv00295532.v1.p1 | cystatin c (mg/l)', 'cystatc5:phv00196280.v1.p3 | cystatin-c (mg/l) at exam 5', 'cystatc1:phv00084545.v2.p3 | cystatin c [central lab]', 'cystatinC:phv00401705.v1.p2 | concentration of cystatin c (serum mg/l) [visit 1]']	6949	-4.147	3.366e-05	0.07668	1	-2.805	0.005038	0.5925	1	0.193	0.8466	0.9994	1	-2.288	0.02212	0.8616	1	-6.009	1.871e-09	0.0001503	0.0003006	0.901	0.231	0.797965	2840	0.196281	0.905	923	0.187	0.869	566	0.178	1.01902	2620	0.234673	.	.	.	.	.	.	.	.	.	.
AMY2B	chr1:103554643-103579534	AMY2B	NAUSEA:phv00079139.v6.p3	nausea	10044	-4.143	3.433e-05	0.0774	1	-3.612	0.0003036	0.2132	1	-1.341	0.1798	0.9713	1	-2.233	0.02552	0.8715	1	0.422	0.673	0.9974	1	0.161	0.465	0.191	1241	0.505	0.178	433	0.498	0.155	174	0.474	0.156	8196	0.457	.	.	.	.	.	.	.	.	.	.
LOC105369140	chr1:143744834-143756665	LOC105369140	mcp1	MCP1 concentration in blood	1252	4.141	3.459e-05	0.0774	1	4.141	3.459e-05	0.05344	1	.	.	.	.	.	.	.	.	.	.	.	.	338.714	115.639	.	.	.	.	.	.	.	.	.	338.714	1252	115.639	.	.	.	.	.	.	.	.	.	.
MIR320C1	chr18:21683517-21683589	MIR320C1	cimt_2	Common carotid IMT	10886	4.133	3.588e-05	0.07893	1	4.55	5.353e-06	0.01339	1	0.628	0.5303	0.9931	1	0.802	0.4227	0.9863	1	-0.517	0.6054	0.9954	1	0.905	0.203	0.968808	1941	0.213574	0.865829	1028	0.188128	0.823	567	0.167	0.900403	7350	0.200461	.	.	.	.	.	.	.	.	.	.
POTEG	chr14:19402485-19434341	POTEG	pthc1:phv00175980.v1.p3	serum concentration of parathyroid hormone pth pg/ml	4020	4.13	3.621e-05	0.07893	1	4.835	1.334e-06	0.004284	0.3256	1.87	0.06149	0.9399	1	0.134	0.8937	0.9979	1	0.182	0.8553	0.9996	1	43.719	20.658	50.828	921	25.927	46.874	884	22.017	38.246	557	15.752	39.926	1658	16.2	.	.	.	.	.	.	.	.	.	.
FRG1DP	chr20:29080389-29096832	FRG1DP	break/fracture	['ANYFX:phv00193433.v4.p3 | any adjudicated fracture', 'BKBONE:phv00078585.v6.p3 | broke bone ever', 'BKHIP:phv00193448.v4.p3 | hip fracture', 'BKLARM:phv00193463.v3.p3 | radius or ulna fracture', 'BKUELBOW:phv00193490.v3.p3 | upper radius/ulna fracture', 'BRKARM37:phv00104185.v1.p1 | fracture at age 55+', 'BRKARM59:phv00110092.v1.p1 | has a doctor ever told you that you had broken or fractured your hip? q14a [medical history questionnaire, exam 4]', 'BRKARM59:phv00101571.v1.p1 | has a doctor ever told you that you had broken or fractured your wrist? q15a [medical history questionnaire, exam 4]', 'BRKARM59:phv00102748.v1.p1 | has a doctor ever told you that you had broken or fractured your spine? q16a [medical history questionnaire, exam 4]', 'BRKARM29:phv00107123.v1.p1 | broken arm, wrist, shoulder (fracture)', 'BRKARM57:phv00106102.v1.p1 | broken arm, wrist, shoulder (fracture)', 'BRKARM59:phv00109430.v1.p1 | broken arm, wrist, shoulder (fracture)', 'BRKHIP29:phv00107121.v1.p1 | broken arm, wrist, shoulder (fracture)', 'BRKHIP37:phv00104183.v1.p1 | broken arm, wrist, shoulder (fracture)', 'BRKHIP57:phv00106100.v1.p1 | broken arm, wrist, shoulder (fracture)', 'BRKHIP59:phv00110090.v1.p1 | broken arm, wrist or shoulder (fracture)', 'BRKHIP59:phv00101569.v1.p1 | broken hip (fracture)', 'FRACT55:phv00078604.v6.p3 | broken hip (fracture)', 'MHQA14A:phv00207704.v1.p1 | broken hip (fracture)', 'MHQA15A:phv00207705.v1.p1 | broken hip (fracture)', 'MHQA16A:phv00207706.v1.p1 | broken hip (fracture)', 'BRKSPN59:phv00109431.v1.p1 | spine (vertebral) compression fracture', 'BRKSPN59:phv00101572.v1.p1 | spine (vertebral) compression fracture', 'BRKSPN59:phv00110093.v1.p1 | spine (vertebral) compression fracture', 'BRKSPN57:phv00106103.v1.p1 | spine (vertebral) compression fracture', 'SPIN37:phv00104186.v1.p1 | spine (vertebral) compression fracture', 'BRKSPN29:phv00107124.v1.p1 | spine (vertebral) compression fracture']	32616	4.132	3.602e-05	0.07893	1	3.633	0.0002802	0.206	1	2.831	0.00464	0.7595	1	-1.41	0.1585	0.969	1	0.544	0.5863	0.9952	1	.	.	.	.	.	.	.	.	.	.	.	.	.	.	10737	5571	1533	466	297	180	144	50	8763	4875
FRG1DP	chr20:29080389-29096832	FRG1DP	CREVASC:phv00193172.v4.p3	coronary revascularization	20194	4.127	3.679e-05	0.07951	1	4.173	3e-05	0.04914	1	0.668	0.504	0.9931	1	.	.	.	.	.	.	.	.	.	.	.	.	.	.	.	.	.	.	.	.	.	.	8790	1307	1242	123	.	.	.	.	7548	1184
DUXAP_grp	chr14:19062371-19105238;chr14:19294789-19337674;chr14:19062376-19107497;chr14:19303415-19337669	DUXAP10,DUXAP9	lppla2_mass	Mass of LP-PLA2 in blood	7716	4.121	3.767e-05	0.08034	1	6.006	1.902e-09	1.857e-05	0.0004642	0.646	0.5185	0.9931	1	-2.405	0.01615	0.8449	1	-0.776	0.4377	0.9939	1	260.473	4198.92	223.987	1369	4509.04	194.84	851	2222.8	160.811	481	40.255	291.129	5015	4554.19	.	.	.	.	.	.	.	.	.	.
DUXAP8	chr22:15784953-15827434	DUXAP8	i20_4_n6_e1:phv00085102.v2.p3	20:4n6 arachidonic acid (aa)	1849	-4.12	3.781e-05	0.08034	1	-2.808	0.004982	0.5925	1	-1.017	0.3091	0.9848	1	-0.676	0.4993	0.9871	1	-3.516	0.000438	0.6122	1	11.928	2.607	13.909	399	2.397	11.719	434	2.519	10.476	525	2.174	12.056	491	2.191	.	.	.	.	.	.	.	.	.	.
LPA	chr6:160531481-160664275	LPA	lppla2_mass	Mass of LP-PLA2 in blood	7716	4.118	3.829e-05	0.08068	1	2.184	0.02899	0.8077	1	2.034	0.042	0.9309	1	2.921	0.003487	0.7203	1	2.125	0.03361	0.9309	1	260.473	4198.92	223.987	1369	4509.04	194.84	851	2222.8	160.811	481	40.255	291.129	5015	4554.19	.	.	.	.	.	.	.	.	.	.
POTEH	chr22:15690025-15721631	POTEH	i18_1_12_c_e1:phv00085091.v2.p3	18:1:12 cis linoleic acid	1849	4.114	3.891e-05	0.08131	1	2.051	0.04022	0.8309	1	3.67	0.0002424	0.3757	1	3.824	0.0001314	0.3271	1	-0.94	0.3473	0.9912	1	0.485	0.305	0.592	399	0.295	0.528	434	0.303	0.262	525	0.161	0.598	491	0.306	.	.	.	.	.	.	.	.	.	.
MIR6724_grp	chr21:8205314-8205406;chr21:8249504-8249596;chr21:8388361-8388453;chr21:8432529-8432621	MIR6724-1,MIR6724-2,MIR6724-3,MIR6724-4	pneumonia	['PNEUMON:phv00099465.v1.p1 | pneumonia diagnosed by a physician', 'INFA5A:phv00207586.v1.p1 | pneumonia, past two weeks', 'INFA5B:phv00207587.v1.p1 | pneumonia, past two weeks', 'INFA5C:phv00207588.v1.p1 | pneumonia, past two weeks', 'PNEUMONIA:phv00283208.v1.p3 | has a doctor ever told you that you have pneumonia? q5a [inflammation form (inf), exam 4]', 'pneumo2:phv00085951.v2.p3 | has a doctor ever told you that you have pneumonia? have you had more than one episode of this in the past 10 years? q5b [inflammation form (inf), exam 4]', 'pneumo3:phv00086433.v2.p3 | has a doctor ever told you that you have pneumonia? have you had at least one episode in the last 12 months? q5c [inflammation form (inf), exam 4]', 'pneumo5:phv00176709.v1.p3 | pneumonia dx by doctor']	16862	-4.11	3.957e-05	0.08201	1	-4.403	1.07e-05	0.02291	1	0.704	0.4812	0.9931	1	.	.	.	.	.	.	.	.	.	.	.	.	.	.	.	.	.	.	.	.	.	.	6064	2367	377	97	.	.	.	.	5687	2270
MIR663A	chr20:26208185-26208278;chr21:8252231-8252321	MIR663A	HEARTBRN:phv00079146.v6.p3	heartburn	10032	-4.106	4.022e-05	0.08226	1	-5.451	4.997e-08	0.0003023	0.0122	1.635	0.1019	0.9532	1	0.291	0.7708	0.9957	1	1.393	0.1635	0.975	1	0.519	0.75	0.513	1237	0.744	0.688	432	0.86	0.343	175	0.604	0.515	8188	0.746	.	.	.	.	.	.	.	.	.	.
GOLGA8CP	chr15:20562348-20575703	GOLGA8CP	il6	IL-6 concentration in blood	8300	4.106	4.034e-05	0.08226	1	2.525	0.01158	0.7079	1	2.147	0.03176	0.9142	1	1.243	0.2139	0.974	1	2.893	0.003819	0.8109	1	1.978	2.04	1.93675	1533	1.73109	1.67931	1001	1.33972	1.189	560	1.229	2.13218	5206	2.26635	.	.	.	.	.	.	.	.	.	.
PRSS_grp	chr7:142749471-142753072;chr7:142770942-142774564	PRSS1,PRSS2	fibrinogen (mg/dl)	['fibrgn3:phv00160532.v1.p3 | fibrinogen antigen (mg/dl)', 'fib1:phv00085014.v2.p3 | fibrinogen antigen (mg/dl)', 'fib4:phv00086823.v2.p3 | fibrinogen (mg/dl)', 'FIB44:phv00100037.v1.p1 | fibrinogen value [hemostasis lab, exam 1]', 'FIB44:phv00100423.v1.p1 | fibrinogen (mg/dl)', 'FIB44:phv00106987.v1.p1 | fibrinogen (mg/dl)', 'HEMA09:phv00206650.v1.p1 | fibrinogen (mg/dl)']	10744	-4.1	4.136e-05	0.08367	1	-3.032	0.002426	0.4959	1	-2.384	0.01712	0.882	1	-1.551	0.121	0.9581	1	-0.61	0.5418	0.9952	1	330.045	432.669	359.151	1764	317.879	363.983	1025	324.547	343.462	567	62.364	317.358	7388	482.388	.	.	.	.	.	.	.	.	.	.
LOC105379450	chr9:67006924-67009022	LOC105379450	factor VIII (%)	['HEMA07:phv00206649.v1.p1 | calibrated factor viii (%)', 'f81c:phv00084463.v2.p3 | factor viii c value [hemostasis lab, exam 1]']	7510	-4.081	4.476e-05	0.08983	1	-3.69	0.0002244	0.1814	1	-1.041	0.2978	0.9834	1	-1.594	0.1109	0.956	1	-0.517	0.6055	0.9954	1	110.027	266.19	111.308	1135	374.923	94.458	919	33.953	93.138	567	31.434	114.615	4889	275.335	.	.	.	.	.	.	.	.	.	.
OR2A4	chr6:131699643-131701401	OR2A4	WRONG:phv00078903.v6.p3	expect something that can will go wrong	10633	-4.078	4.536e-05	0.08998	1	-3.95	7.823e-05	0.09093	1	-1.077	0.2813	0.9811	1	-1.572	0.1159	0.9563	1	1.451	0.1468	0.9732	1	2.291	0.91	2.5	1319	1.012	2.376	468	0.953	2.555	191	0.892	2.249	8655	0.886	.	.	.	.	.	.	.	.	.	.
FRG1EP	chr20:29475878-29497334	FRG1EP	BACKSLP_combined	['BACKSLP:phv00079038.v6.p3 | trouble getting back to sleep', 'BACKSLP:phv00079190.v6.p3 | have trouble getting back to sleep']	10751	-4.077	4.555e-05	0.08998	1	-3.937	8.234e-05	0.09436	1	-1.044	0.2967	0.9832	1	-0.175	0.8609	0.9975	1	-0.912	0.362	0.9916	1	2.377	1.328	2.259	1362	1.332	2.434	472	1.365	2.206	194	1.303	2.396	8723	1.325	.	.	.	.	.	.	.	.	.	.
POTEH	chr22:15690025-15721631	POTEH	glaucoma	['F33GLAUCOMA:phv00170705.v5.p3 | f33 glaucoma', 'GLAUCO37:phv00104163.v1.p1 | glaucoma ever', 'GLAUCOMA:phv00078509.v6.p3 | a. ophthalmic history. q4. doctor diagnosed glaucoma [retinal examination form, rex]', 'REXB3A:phv00209166.v1.p1 | has a doctor ever told you that you have eye problems as a result of glaucoma, or increased pressure inside one or both of your eyes? q3a [retinal examination form, exam 3]', 'REX4:phv00297903.v1.p1 | has a doctor ever told you that you have eye problems as a result of glaucoma, or increased pressure inside one or both of your eyes? q3a [retinal examination form, exam 4]', 'REXA3A:phv00209130.v1.p1 | glaucoma']	31340	4.07	4.693e-05	0.09199	1	3.789	0.0001515	0.1433	1	0.399	0.69	0.996	1	2.257	0.02402	0.8677	1	.	.	.	.	.	.	.	.	.	.	.	.	.	.	.	.	.	.	13564	2106	1028	337	403	74	.	.	12133	1695
ARHGEF_grp	chr7:144258995-144286003;chr7:144363632-144377191;chr7:144195320-144355718;chr7:144355401-144380632	ARHGEF34P,ARHGEF35-AS1,ARHGEF5	cataracts	['CATAR37:phv00104162.v1.p1 | cataract ever', 'CATARACT:phv00078510.v6.p3 | f33 cataracts', 'F33CATARACT:phv00170719.v5.p3 | has a doctor ever told you that you had cataracts? q3a [medical history questionnaire, exam 4]', 'MHQA3A:phv00207690.v1.p1 | a. ophthalmic history. q6. doctor diagnosed cataracts [retinal examination form, rex]', 'REX6:phv00297909.v1.p1 | has a doctor ever told you that you have eye problems as a result of cataracts, or cloudiness of the lens, in one or both of your eyes? q5a [retinal examination form, exam 3]', 'REXA5A:phv00209136.v1.p1 | has a doctor ever told you that you have eye problems as a result of cataract, or cloudiness of the lens, in one or both of your eyes? q5a [retinal examination form, exam 4]', 'REXB5A:phv00209172.v1.p1 | cataracts']	31826	4.061	4.878e-05	0.09488	1	3.624	0.0002903	0.2084	1	2.471	0.01346	0.8771	1	-1.057	0.2904	0.9783	1	1.237	0.2161	0.9799	1	.	.	.	.	.	.	.	.	.	.	.	.	.	.	8476	7437	715	650	223	254	89	105	7449	6428
CTAGE9	chr6:131708440-131711017	CTAGE9	WRONG:phv00078903.v6.p3	expect something that can will go wrong	10633	-4.057	4.971e-05	0.09595	1	-4.15	3.322e-05	0.05177	1	-0.403	0.6873	0.996	1	-1.205	0.2282	0.9744	1	0.611	0.541	0.9952	1	2.291	0.91	2.5	1319	1.012	2.376	468	0.953	2.555	191	0.892	2.249	8655	0.886	.	.	.	.	.	.	.	.	.	.
OR11H1	chr22:15528158-15529139	OR11H1	eosinophil_ncnc_bld	Eosinophil concentration in blood	5041	-4.046	5.207e-05	0.09909	1	-5.346	9.001e-08	0.0004845	0.02197	1.356	0.1752	0.9697	1	0.51	0.6099	0.9905	1	.	.	.	.	0.163	0.146	0.176438	699	0.188282	0.175	442	0.142	.	.	.	0.159652	3900	0.137784	.	.	.	.	.	.	.	.	.	.
MIR3064	chr17:64500773-64500839	MIR3064	il10	IL-10 concentration in blood	1817	-4.046	5.212e-05	0.09909	1	-2.071	0.03833	0.8271	1	-3.259	0.001118	0.5964	1	-1.095	0.2737	0.9777	1	-1.756	0.07915	0.9569	1	9.813	11.031	10.03	392	10.435	9.624	427	9.889	9.223	520	10.781	10.445	478	12.625	.	.	.	.	.	.	.	.	.	.
ARL17_grp	chr17:45515228-45516109;chr17:46329661-46361797;chr17:46508680-46579722;chr17:46274183-46361787;chr17:46517091-46579712	ARL17A,ARL17B	total_cholesterol	Total cholesterol concentration in blood	12353	-4.038	5.387e-05	0.1017	1	-2.776	0.0055	0.6101	1	-2.307	0.02106	0.8934	1	-1.494	0.1351	0.9641	1	-1.595	0.1107	0.9647	1	205.187	108.362	198.712	1997	145.874	200.063	1028	39.7162	191.224	566	29.866	208.166	8762	106.914	.	.	.	.	.	.	.	.	.	.
SDHAP1	chr3:195959920-195990279	SDHAP1	UTI	['INFA4C:phv00207585.v1.p1 | unirary tract infection', 'INFA4A:phv00207583.v1.p1 | urinary infection, past two weeks', 'INFA4B:phv00207584.v1.p1 | urinary infection, past two weeks', 'RDFA2B:phv00403737.v1.p2 | urinary infection, past two weeks', 'RDFB2B:phv00403765.v1.p2 | has a doctor ever told you that you have a urinary tract or kidney infection? q4a [inflammation form (inf), exam 4]', 'URINF59:phv00101584.v1.p1 | has a doctor ever told you that you have a urinary tract or kidney infection? have you had more than one episode of this in the past 10 years? q4b [inflammation form (inf), exam 4]', 'URINF59:phv00102761.v1.p1 | has a doctor ever told you that you have a urinary tract or kidney infection? have you had at least one episode in the last 12 months? q4c [inflammation form (inf), exam 4]', 'URINF59:phv00108040.v1.p1 | q2b. have you ever been told by a health care provider that you had: frequent bladder or urinary tract infections [visit 6] [renal disease form, rdf]', 'URINF59:phv00108706.v1.p1 | q2b. have you ever been told by a health care provider that you had: frequent bladder or urinary tract infections? [visit 9] [renal disease form, rdf]', 'URINF59:phv00109443.v1.p1 | had urine infection in last two weeks', 'URINF59:phv00110105.v1.p1 | had urine infection in last two weeks', 'UTI:phv00283210.v1.p3 | had urine infection in last two weeks', 'urininf2:phv00085948.v2.p3 | had urine infection in last two weeks', 'urininf3:phv00086430.v2.p3 | had urine infection in last two weeks', 'urininf5:phv00176705.v1.p3 | had urine infection in last two weeks']	21520	-4.032	5.541e-05	0.1038	1	-3.504	0.0004575	0.2579	1	-2.003	0.04514	0.9317	1	-0.655	0.5123	0.9881	1	.	.	.	.	.	.	.	.	.	.	.	.	.	.	.	.	.	.	7519	3241	1663	423	925	178	.	.	4931	2640
GOLGA6L5P	chr15:84506167-84516847	GOLGA6L5P	QT42:phv00100450.v1.p1	q-t interval, msec	3085	-4.024	5.723e-05	0.1064	1	-4.701	2.587e-06	0.007342	0.6314	0.271	0.7863	0.9981	1	-0.103	0.9182	0.9983	1	.	.	.	.	416.4	36.531	410.955	616	37.96	424.527	91	43.14	.	.	.	417.5	2378	35.732	.	.	.	.	.	.	.	.	.	.
FCGR1CP	chr1:143874742-143883733	FCGR1CP	mcp1	MCP1 concentration in blood	1252	4.019	5.851e-05	0.108	1	4.019	5.851e-05	0.07477	1	.	.	.	.	.	.	.	.	.	.	.	.	338.714	115.639	.	.	.	.	.	.	.	.	.	338.714	1252	115.639	.	.	.	.	.	.	.	.	.	.
MIR5571	chr22:22886266-22886379	MIR5571	serum sodium (mmol/l)	['nac1:phv00175981.v1.p3 | serum concentration of sodium meq/l', 'CHMA05:phv00203863.v1.p1 | sodium (mmol/l). q5 [clinical chemistry lab, exam 1]', 'CHMB05:phv00203880.v1.p1 | sodium (mmol per l) dec pt req. q5 [clinical chemistry lab, exam 2]']	7373	-3.994	6.488e-05	0.1176	1	-3.536	0.0004066	0.2427	1	-2.104	0.03536	0.9164	1	-0.978	0.3279	0.9827	1	0.084	0.9333	0.9997	1	144.118	10.587	145.665	1108	7.49904	146.638	872	3.391	147.058	552	3.489	142.974	4841	12.2646	.	.	.	.	.	.	.	.	.	.
MIR4440	chr2:239068816-239068914	MIR4440	crdur:phv00401729.v1.p2	crdur: creatinine, urine - mg/dl	1363	-3.994	6.51e-05	0.1176	1	.	.	.	.	-3.994	6.51e-05	0.2011	1	.	.	.	.	.	.	.	.	150.908	84.575	150.908	1363	84.575	.	.	.	.	.	.	.	.	.	.	.	.	.	.	.	.	.	.	.
OR2A_grp	chr7:144312418-144322736;chr7:144195320-144355718;chr7:144250673-144251603;chr7:144299372-144300302;chr7:144231910-144232843;chr7:144318124-144319057;chr7:144250470-144251455;chr7:144299520-144300505	OR2A1,OR2A1-AS1,OR2A20P,OR2A42,OR2A9P	cataracts	['CATAR37:phv00104162.v1.p1 | cataract ever', 'CATARACT:phv00078510.v6.p3 | f33 cataracts', 'F33CATARACT:phv00170719.v5.p3 | has a doctor ever told you that you had cataracts? q3a [medical history questionnaire, exam 4]', 'MHQA3A:phv00207690.v1.p1 | a. ophthalmic history. q6. doctor diagnosed cataracts [retinal examination form, rex]', 'REX6:phv00297909.v1.p1 | has a doctor ever told you that you have eye problems as a result of cataracts, or cloudiness of the lens, in one or both of your eyes? q5a [retinal examination form, exam 3]', 'REXA5A:phv00209136.v1.p1 | has a doctor ever told you that you have eye problems as a result of cataract, or cloudiness of the lens, in one or both of your eyes? q5a [retinal examination form, exam 4]', 'REXB5A:phv00209172.v1.p1 | cataracts']	31826	3.994	6.489e-05	0.1176	1	3.617	0.0002984	0.2117	1	2.305	0.02115	0.8937	1	-1.051	0.2934	0.9787	1	1.119	0.263	0.9846	1	.	.	.	.	.	.	.	.	.	.	.	.	.	.	8476	7437	715	650	223	254	89	105	7449	6428
BMS1P_grp	chr14:19083133-19093337;chr14:19306689-19316914;chr14:19083133-19098320;chr14:19301703-19316914;chr22:15805697-15815897;chr22:15805697-15820884	BMS1P17,BMS1P18,BMS1P22	pthc1:phv00175980.v1.p3	serum concentration of parathyroid hormone pth pg/ml	4020	3.989	6.628e-05	0.1184	1	4.901	9.547e-07	0.003236	0.233	1.922	0.05467	0.9397	1	-0.572	0.5671	0.9902	1	0.512	0.6087	0.9954	1	43.719	20.658	50.828	921	25.927	46.874	884	22.017	38.246	557	15.752	39.926	1658	16.2	.	.	.	.	.	.	.	.	.	.
LINC01297_grp	chr14:19344330-19384288;chr14:19268802-19384288	LINC01297,LINC01297-DUXAP10-NBEAP6	pthc1:phv00175980.v1.p3	serum concentration of parathyroid hormone pth pg/ml	4020	3.988	6.668e-05	0.1184	1	4.462	8.102e-06	0.01831	1	1.928	0.05389	0.9397	1	-0.047	0.9622	0.9997	1	0.595	0.5517	0.9952	1	43.719	20.658	50.828	921	25.927	46.874	884	22.017	38.246	557	15.752	39.926	1658	16.2	.	.	.	.	.	.	.	.	.	.
POTEH	chr22:15690025-15721631	POTEH	vd25d2c1:phv00175975.v1.p3	serum concentration of 25-hydroxyvitamin d2 25ohd2 ng/ml	3957	3.987	6.695e-05	0.1184	1	2.442	0.01461	0.7315	1	-0.363	0.7164	0.9963	1	3.572	0.0003542	0.4595	1	2.452	0.0142	0.905	1	2.773	4.974	2.038	903	3.851	2.01	871	3.873	3.721	555	5.098	3.265	1628	5.822	.	.	.	.	.	.	.	.	.	.
NPIPA5	chr16:15363623-15378294	NPIPA5	clc1:phv00175983.v1.p3	serum concentration of chloride meq/l	3975	-3.962	7.427e-05	0.1304	1	-2.34	0.01927	0.7624	1	-0.95	0.3423	0.9863	1	-1.837	0.06624	0.9372	1	-3.073	0.00212	0.7713	1	110.635	3.464	110.217	916	3.366	110.592	872	3.274	110.826	552	3.166	110.828	1635	3.688	.	.	.	.	.	.	.	.	.	.
MIR1302-3	chr2:113582958-113583096	MIR1302-3	serum glucose (mg/dl)	['CHMB07:phv00203882.v1.p1 | core glucose (mg/dl)', 'GLU44:phv00100427.v1.p1 | fasting glucose (mg/dl)', 'GLU44:phv00100045.v1.p1 | glucose (mg per dl) dec pt req. q7 [clinical chemistry lab, exam 2]', 'glur:phv00401733.v1.p2 | glucose mg/dl [visit 1]', 'glucose5:phv00176663.v1.p3 | glucose - mg/dl', 'COREGLUC:phv00077384.v6.p3 | baseline glucose (mg/dl)', 'GLUCOSE:phv00127613.v2.p2 | baseline glucose (mg/dl)']	14481	-3.955	7.656e-05	0.1335	1	-3.33	0.0008687	0.3511	1	-2.872	0.00408	0.7412	1	0.635	0.5257	0.9893	1	-0.093	0.9263	0.9997	1	102.436	36.124	102.142	3988	33.488	106.38	1084	51.2665	102.495	559	29.9812	102.081	8850	35.3501	.	.	.	.	.	.	.	.	.	.
RN7SK	chr6:52995619-52995951	RN7SK	HbA1c (%)	['GLYHB:phv00125929.v2.p2 | serum hemoglobin a1c', 'CHM15:phv00295245.v1.p1 | serum hemoglobin a1c', 'hba1c2:phv00174583.v1.p3 | hba1c [clinical chemistry lab]', 'hba1c5:phv00176666.v1.p3 | glyhb: hemoglobin a1c - % [visit 1]']	6974	-3.95	7.801e-05	0.1351	1	-2.354	0.01857	0.7585	1	-2.655	0.007929	0.818	1	-1.047	0.2949	0.9789	1	-1.498	0.1343	0.9726	1	5.879	1.03	6.02573	2825	1.23959	6.008	922	1.203	5.872	557	0.866	5.68119	2670	0.651263	.	.	.	.	.	.	.	.	.	.
MIR8078	chr18:112255-112339	MIR8078	basophil_ncnc_bld	Basophil concentration in blood	3125	-3.944	8.015e-05	0.1379	1	-4.325	1.524e-05	0.03049	1	1.062	0.2884	0.9822	1	.	.	.	.	.	.	.	.	0.035	0.037	0.041	180	0.047	.	.	.	.	.	.	0.034693	2945	0.0362006	.	.	.	.	.	.	.	.	.	.
OR11H1	chr22:15528158-15529139	OR11H1	LPPLA2:phv00098769.v1.p1	baseline lp-pla2 mass (ng/ml)	3174	-3.941	8.115e-05	0.1385	1	-4.131	3.617e-05	0.05484	1	-0.173	0.8629	0.9994	1	-1.339	0.1807	0.9738	1	.	.	.	.	338.349	115.546	296.356	628	100.1	321.95	101	101.437	.	.	.	349.812	2445	117.243	.	.	.	.	.	.	.	.	.	.
GXYLT1P3	chr9:40348498-40353658;chr9:66022660-66027819	GXYLT1P3	HEARLOSS_combined	['HEARLOSS:phv00079158.v6.p3 | hearing loss', 'HEARLOSS:phv00078998.v6.p3 | hearing loss']	10752	3.94	8.161e-05	0.1385	1	2.977	0.002909	0.5244	1	2.241	0.02501	0.9018	1	0.361	0.718	0.9942	1	2.865	0.004172	0.8129	1	0.479	0.746	0.342	1361	0.655	0.487	474	0.764	0.459	194	0.668	0.501	8723	0.758	.	.	.	.	.	.	.	.	.	.
MIR135A2	chr12:97563811-97563911	MIR135A2	PTCA:phv00193199.v4.p3	ptca (Percutaneous transluminal coronary angioplasty)	20194	-3.934	8.338e-05	0.1406	1	-3.997	6.411e-05	0.08108	1	-0.591	0.5545	0.9931	1	.	.	.	.	.	.	.	.	.	.	.	.	.	.	.	.	.	.	.	.	.	.	9161	936	1276	89	.	.	.	.	7885	847
LRRC37A2	chr17:46512709-46555648	LRRC37A2	total_cholesterol	Total cholesterol concentration in blood	12353	-3.928	8.572e-05	0.1427	1	-2.518	0.0118	0.7079	1	-2.499	0.01245	0.8682	1	-1.528	0.1264	0.961	1	-1.688	0.09144	0.9621	1	205.187	108.362	198.712	1997	145.874	200.063	1028	39.7162	191.224	566	29.866	208.166	8762	106.914	.	.	.	.	.	.	.	.	.	.
LOC102723769	chr22:11897405-11956534	LOC102723769	d25c1:phv00175976.v1.p3	serum concentration of 25-hydroxyvitamin d 25ohd ng/ml	3957	-3.927	8.607e-05	0.1427	1	-0.751	0.4526	0.9802	1	-2.741	0.00612	0.7892	1	-3.102	0.001921	0.6646	1	-1.816	0.06936	0.9569	1	26.152	11.424	19.074	903	10.518	25.295	871	10.811	26.119	555	8.511	30.548	1628	11.014	.	.	.	.	.	.	.	.	.	.
BAGE_grp	chr21:10413496-10518274;chr21:10413531-10491615	BAGE2,BAGE3,BAGE4	DWNDUMPS:phv00079120.v6.p3	felt down in the dumps	10037	-3.926	8.634e-05	0.1427	1	-4.113	3.906e-05	0.05675	1	-0.045	0.9639	0.9995	1	-1.175	0.2399	0.9746	1	0.378	0.7053	0.9979	1	5.628	0.761	5.562	1237	0.837	5.483	431	0.935	5.638	174	0.753	5.645	8195	0.738	.	.	.	.	.	.	.	.	.	.
FAM25E	chr10:45815427-45817324	FAM25E	COREBCAR:phv00077379.v6.p3	core beta-carotene (ug/ml)	2867	3.924	8.703e-05	0.1429	1	3.72	0.0001991	0.1715	1	0.754	0.4508	0.9924	1	0.733	0.4634	0.9868	1	1.602	0.1092	0.9647	1	0.316	0.264	0.313	608	0.256	0.283	186	0.257	0.55	107	0.433	0.307	1966	0.249	.	.	.	.	.	.	.	.	.	.
LOC102724135	chr15:84199311-84230136;chr15:84443445-84474245	LOC102724135	QT42:phv00100450.v1.p1	q-t interval, msec	3085	-3.917	8.973e-05	0.1464	1	-3.65	0.0002619	0.2017	1	-1.581	0.1138	0.96	1	-0.031	0.9752	0.9998	1	.	.	.	.	416.4	36.531	410.955	616	37.96	424.527	91	43.14	.	.	.	417.5	2378	35.732	.	.	.	.	.	.	.	.	.	.
POTEH	chr22:15690025-15721631	POTEH	ddimer1_mean	['ddimer1:phv00085017.v2.p3 | d-dimer (ug/ml)', 'ddimer4:phv00086829.v2.p3 | d-dimer (ug/ml)']	4112	-3.914	9.092e-05	0.1465	1	-4.046	5.207e-05	0.06983	1	-0.14	0.8886	0.9994	1	-1.254	0.21	0.974	1	-1.803	0.07142	0.9569	1	0.303	0.322	0.353	952	0.376	0.316	914	0.325	0.245	565	0.283	0.288	1681	0.293	.	.	.	.	.	.	.	.	.	.
MIR320C1	chr18:21683517-21683589	MIR320C1	cimt_1	Common carotid IMT	11761	3.913	9.117e-05	0.1465	1	3.957	7.584e-05	0.0894	1	0.45	0.6525	0.9946	1	1.568	0.1169	0.957	1	-0.163	0.8708	0.9996	1	0.737	0.19	0.798362	1987	0.204649	0.731634	1028	0.191817	0.713	567	0.192	0.724649	8179	0.183518	.	.	.	.	.	.	.	.	.	.
POTEH	chr22:15690025-15721631	POTEH	SLPDSTRB_mean	['SLPDSTRB:phv00079225.v6.p3 | sleep disturbance construct', 'SLPDSTRB:phv00079080.v6.p3 | sleep disturbance construct']	10733	3.91	9.22e-05	0.1465	1	4.365	1.27e-05	0.02649	1	1.144	0.2525	0.9798	1	-0.755	0.4502	0.9868	1	-2.017	0.04364	0.9428	1	6.76	4.085	6.315	1359	4.166	6.734	470	4.209	5.964	194	3.861	6.849	8710	4.065	.	.	.	.	.	.	.	.	.	.
ACTG1P4	chr1:103569403-103571386	ACTG1P4	NAUSEA:phv00079139.v6.p3	nausea	10044	-3.909	9.27e-05	0.1465	1	-3.064	0.002187	0.482	1	-1.201	0.2297	0.978	1	-2.089	0.03667	0.8973	1	-2.169	0.03008	0.9273	1	0.161	0.465	0.191	1241	0.505	0.178	433	0.498	0.155	174	0.474	0.156	8196	0.457	.	.	.	.	.	.	.	.	.	.
LOC101928932	chr9:138199934-138203453	LOC101928932	gallbladder disease/stones	['AMHA3:phv00203047.v1.p1 | gallbladder disease or gallstones ever', 'GALLBS:phv00078543.v6.p3 | have you ever been diagnosed by a doctor as having gallstones or a gallbladder attack? q3 [afu medical history form, amh]', 'MHQA12A:phv00207701.v1.p1 | has a doctor ever told you that you had gallstones? q12a [medical history questionnaire, exam 4]']	27062	-3.91	9.224e-05	0.1465	1	-3.217	0.001297	0.4002	1	-1.491	0.1359	0.9649	1	-2.392	0.01674	0.8456	1	.	.	.	.	.	.	.	.	.	.	.	.	.	.	.	.	.	.	11123	2408	1183	161	377	96	.	.	9563	2151
WASHC1	chr9:14512-29739	WASHC1	APASIU21:phv00204648.v1.p1	visit 2, apolipoprotein ai in mg/l [cohort, exam 2]	3177	3.904	9.444e-05	0.1474	1	3.645	0.0002673	0.2026	1	1.587	0.1125	0.9592	1	.	.	.	.	.	.	.	.	1263.69	312.091	1284.38	153	325.35	.	.	.	.	.	.	1262.64	3024	311.425	.	.	.	.	.	.	.	.	.	.
RPL23AP87	chr17:83226896-83240804	RPL23AP87	UTI	['INFA4C:phv00207585.v1.p1 | unirary tract infection', 'INFA4A:phv00207583.v1.p1 | urinary infection, past two weeks', 'INFA4B:phv00207584.v1.p1 | urinary infection, past two weeks', 'RDFA2B:phv00403737.v1.p2 | urinary infection, past two weeks', 'RDFB2B:phv00403765.v1.p2 | has a doctor ever told you that you have a urinary tract or kidney infection? q4a [inflammation form (inf), exam 4]', 'URINF59:phv00101584.v1.p1 | has a doctor ever told you that you have a urinary tract or kidney infection? have you had more than one episode of this in the past 10 years? q4b [inflammation form (inf), exam 4]', 'URINF59:phv00102761.v1.p1 | has a doctor ever told you that you have a urinary tract or kidney infection? have you had at least one episode in the last 12 months? q4c [inflammation form (inf), exam 4]', 'URINF59:phv00108040.v1.p1 | q2b. have you ever been told by a health care provider that you had: frequent bladder or urinary tract infections [visit 6] [renal disease form, rdf]', 'URINF59:phv00108706.v1.p1 | q2b. have you ever been told by a health care provider that you had: frequent bladder or urinary tract infections? [visit 9] [renal disease form, rdf]', 'URINF59:phv00109443.v1.p1 | had urine infection in last two weeks', 'URINF59:phv00110105.v1.p1 | had urine infection in last two weeks', 'UTI:phv00283210.v1.p3 | had urine infection in last two weeks', 'urininf2:phv00085948.v2.p3 | had urine infection in last two weeks', 'urininf3:phv00086430.v2.p3 | had urine infection in last two weeks', 'urininf5:phv00176705.v1.p3 | had urine infection in last two weeks']	21520	-3.906	9.398e-05	0.1474	1	-3.782	0.0001557	0.1462	1	-1.737	0.08231	0.9489	1	0.099	0.9214	0.9983	1	.	.	.	.	.	.	.	.	.	.	.	.	.	.	.	.	.	.	7519	3241	1663	423	925	178	.	.	4931	2640
LOC100507412	chr21:8197619-8228092;chr21:8380664-8411091	LOC100507412	diabetes	['DIAB:phv00078464.v6.p3 | diabetes ever', 'DIABET07:phv00099025.v1.p1 | diabetes treated (pills or shots)', 'DIABTRT:phv00078505.v6.p3 | diabetes/high blood sugar ever', 'F134DIAB:phv00111545.v6.p3 | f33 diabetes insulin', 'F33DIABINSULIN:phv00170683.v5.p3 | f33 diabetes pills', 'F33DIABPILLS:phv00170681.v5.p3 | insulin or hypoglycemics for diabetes', 'MSRA30G:phv00127928.v2.p2 | diabetes, or high blood sugar or sugar in your urine', 'REXA2A:phv00209125.v1.p1 | has a doctor ever said that you had any of the following: diabetes (sugar in the blood)? q10e [home interview, exam 1]', 'DIABET59:phv00109389.v1.p1 | a. ophthalmic history. q3. doctor diagnosed diabetes [retinal examination form, rex]', 'HOM10E:phv00207315.v1.p1 | has a doctor ever told you that you had sugar diabetes? q2a [retinal examination form, exam 3]', 'diabins5:phv00176889.v1.p3 | q30g. c. interview. took medications for diabetes or high blood sugar? [visit 1] [medication survey form, msr]', 'REX3:phv00297898.v1.p1 | diabetes from med hx', 'eydiab2:phv00085837.v2.p3 | have diabetes']	36974	-3.898	9.693e-05	0.1504	1	-4.217	2.473e-05	0.04106	1	-0.286	0.7752	0.9979	1	-0.293	0.7695	0.9957	1	.	.	.	.	.	.	.	.	.	.	.	.	.	.	.	.	.	.	14756	3731	2400	1184	337	140	.	.	12019	2407
LINC00965	chr8:7260618-7263492;chr8:7268240-7271114;chr8:7283484-7286358	LINC00965	rlpc1:phv00085048.v2.p3	remnant-like particle cholesterol (mg/dl)	712	-3.893	9.905e-05	0.1527	1	-5.35	8.792e-08	0.0004845	0.02146	-1.136	0.2561	0.9798	1	1.09	0.2756	0.9777	1	-0.814	0.4158	0.9935	1	9.988	11.102	8.113	135	2.856	11.228	167	12.63	9.854	77	6.07	10.158	333	13.048	.	.	.	.	.	.	.	.	.	.
SNORD3D	chr17:19112419-19112636	SNORD3D	APASIU01:phv00204736.v1.p1	apolipoprotein ai in si units [cohort, exam 1]	3376	3.883	0.0001031	0.1534	1	4.038	5.401e-05	0.07165	1	-0.219	0.8267	0.9989	1	.	.	.	.	.	.	.	.	1296.2	307.783	1345.95	173	325.458	.	.	.	.	.	.	1293.51	3203	306.623	.	.	.	.	.	.	.	.	.	.
SNORD3D	chr17:19112419-19112636	SNORD3D	LIPA06:phv00207640.v1.p1	apolipoprotein ai (mg/dl) [lipid lab, exam 1]	3376	3.883	0.0001031	0.1534	1	4.038	5.401e-05	0.07165	1	-0.219	0.8267	0.9989	1	.	.	.	.	.	.	.	.	129.62	30.778	134.595	173	32.546	.	.	.	.	.	.	129.351	3203	30.662	.	.	.	.	.	.	.	.	.	.
SNORD42B	chr17:28720549-28720616	SNORD42B	COREATOC:phv00077378.v6.p3	core alpha-tocopherol (ug/ml)	2866	-3.861	0.0001127	0.1619	1	-3.995	6.47e-05	0.0814	1	0.207	0.8363	0.9994	1	-2.031	0.04222	0.9071	1	-0.679	0.497	0.9939	1	16.521	7.227	14.353	609	6.17	17.661	188	8.092	20.456	108	9.137	16.869	1961	7.153	.	.	.	.	.	.	.	.	.	.
HLA-C	chr6:31268748-31272136	HLA-C	height_baseline	Standing body height	32797	-3.859	0.0001141	0.163	1	-4.297	1.734e-05	0.0331	1	-0.147	0.8833	0.9994	1	-1.276	0.2018	0.974	1	1.092	0.275	0.9861	1	166.134	21.442	168.185	6419	21.3467	162.014	1702	19.0197	160.181	760	19.5422	166.066	23916	21.6077	.	.	.	.	.	.	.	.	.	.
LINC02203	chr15:21552772-21640521	LINC02203	cotcncac5c:phv00191706.v1.p3	calculated mean urinary cotinine concentration (ng/ml)	2719	-3.845	0.0001204	0.1682	1	-5.274	1.338e-07	0.000628	0.03266	-1.992	0.04639	0.9325	1	0.391	0.6959	0.993	1	0.69	0.4904	0.9939	1	397.407	1992.02	594.87	665	2258.59	135.243	582	693.085	61.816	403	384.313	543.815	1069	2546.49	.	.	.	.	.	.	.	.	.	.
MIR9901	chr16:34163577-34163673	MIR9901	CONSTIP:phv00079132.v6.p3	constipation	10036	-3.844	0.0001212	0.1684	1	-4.296	1.736e-05	0.0331	1	-0.201	0.8407	0.9994	1	0.1	0.9206	0.9983	1	0.662	0.5081	0.9939	1	0.506	0.75	0.63	1239	0.832	0.528	432	0.788	0.434	175	0.723	0.488	8190	0.734	.	.	.	.	.	.	.	.	.	.
POTEH	chr22:15690025-15721631	POTEH	HEMA17:phv00206654.v1.p1	von willebrand factor - antigen value [hemostasis lab, exam 1]	3367	-3.822	0.0001326	0.1793	1	-3.965	7.333e-05	0.08689	1	0.181	0.8561	0.9994	1	.	.	.	.	.	.	.	.	114.566	45.344	144.436	172	67.868	.	.	.	.	.	.	112.958	3195	43.238	.	.	.	.	.	.	.	.	.	.
DUXAP8	chr22:15784953-15827434	DUXAP8	COREBCXA:phv00077380.v6.p3	core beta-cryptoxanthine (ug/ml)	2868	-3.813	0.0001371	0.1844	1	-5.41	6.31e-08	0.0003667	0.0154	0.886	0.3754	0.9888	1	0.197	0.8441	0.9972	1	1.121	0.2624	0.9845	1	0.091	0.07	0.088	610	0.063	0.102	186	0.075	0.198	102	0.118	0.086	1970	0.063	.	.	.	.	.	.	.	.	.	.
CTAGE_grp	chr7:144183454-144186080;chr7:144266673-144269299;chr7:144182969-144186081;chr7:144266673-144269784	CTAGE4,CTAGE8	bp_diastolic	Diastolic blood pressure	32822	-3.805	0.0001417	0.1881	1	-4.779	1.764e-06	0.005509	0.4306	-0.512	0.6085	0.9932	1	1.058	0.2902	0.9783	1	1.715	0.08644	0.9619	1	74.813	15.593	78.5053	6422	17.193	72.7299	1707	15.0857	74.0632	760	18.7372	73.9942	23933	14.904	.	.	.	.	.	.	.	.	.	.
GUSBP3	chr5:69639462-69710527;chr5:70219188-70585802	GUSBP3	serum potassium (mmol/l)	['CHMA06:phv00203864.v1.p1 | serum concentration of potassium meq/l', 'kc1:phv00175982.v1.p3 | potassium (mmol/l). q6 [clinical chemistry lab, exam 1]', 'CHMB06:phv00203881.v1.p1 | potassium (mmol per l) dec pt req. q6 [clinical chemistry lab, exam 2]', 'K44:phv00100430.v1.p1 | potassium (mmol/dl)', 'K44:phv00100047.v1.p1 | potassium (mmol/l)']	10591	3.8	0.0001447	0.1881	1	2.391	0.01681	0.7478	1	2.351	0.01872	0.8881	1	-0.183	0.8548	0.9975	1	4.011	6.054e-05	0.3193	1	4.275	0.373	4.17956	1730	0.417264	4.32394	975	0.349143	4.149	552	0.299	4.30081	7334	0.364455	.	.	.	.	.	.	.	.	.	.
LOC101060524	chr1:144274552-144276762;chr1:144689613-144691823	LOC101060524	HEADACHE_combined	['HEADACHE:phv00078991.v6.p3 | headaches or migraines', 'HEADACHE:phv00079151.v6.p3 | headaches or migraines']	10759	-3.792	0.0001495	0.1881	1	-3.978	6.938e-05	0.08387	1	0.135	0.8927	0.9994	1	-0.985	0.3245	0.9827	1	-0.37	0.7111	0.998	1	0.682	0.769	0.794	1363	0.815	0.741	475	0.823	0.675	194	0.715	0.662	8727	0.758	.	.	.	.	.	.	.	.	.	.
DRD5P2	chr1:144274552-144276762;chr1:144689613-144691823	DRD5P2	HEADACHE_combined	['HEADACHE:phv00078991.v6.p3 | headaches or migraines', 'HEADACHE:phv00079151.v6.p3 | headaches or migraines']	10759	-3.792	0.0001495	0.1881	1	-3.978	6.938e-05	0.08387	1	0.135	0.8927	0.9994	1	-0.985	0.3245	0.9827	1	-0.37	0.7111	0.998	1	0.682	0.769	0.794	1363	0.815	0.741	475	0.823	0.675	194	0.715	0.662	8727	0.758	.	.	.	.	.	.	.	.	.	.
BAGE	chr21:10413519-10454661	BAGE	thyroid disease	['MHQA4A:phv00207691.v1.p1 | thyroid gland problem ever', 'THRY06:phv00099644.v1.p1 | thyroid agents', 'THYROID:phv00078547.v6.p3 | has a doctor ever said that you had any of the following: a thyroid disease, such as hypo- or hyperthyroidism or a goiter? q2f [afu medical history form, amh]', 'thry2c:phv00086074.v2.p3 | has a doctor ever told you that you had goiter or other thyroid disease? q4a [medical history questionnaire, exam 4]', 'AMHA2F:phv00203046.v1.p1 | thyroid agents']	36908	3.794	0.0001484	0.1881	1	4.098	4.173e-05	0.059	1	-0.112	0.9109	0.9994	1	0.132	0.8953	0.9979	1	.	.	.	.	.	.	.	.	.	.	.	.	.	.	.	.	.	.	14921	3533	1093	253	1161	172	.	.	12667	3108
POTEH	chr22:15690025-15721631	POTEH	COREBCXA:phv00077380.v6.p3	core beta-cryptoxanthine (ug/ml)	2868	-3.782	0.0001554	0.1898	1	-4.864	1.152e-06	0.0038	0.2812	0.975	0.3295	0.9861	1	-0.736	0.4615	0.9868	1	-0.071	0.9431	0.9998	1	0.091	0.07	0.088	610	0.063	0.102	186	0.075	0.198	102	0.118	0.086	1970	0.063	.	.	.	.	.	.	.	.	.	.
FAM27E3	chr9:67717497-67719179	FAM27E3	LPPLA2:phv00098769.v1.p1	baseline lp-pla2 mass (ng/ml)	3174	3.782	0.0001559	0.1898	1	4.321	1.552e-05	0.0308	1	-0.028	0.9777	0.9996	1	0.008	0.9939	0.9998	1	.	.	.	.	338.349	115.546	296.356	628	100.1	321.95	101	101.437	.	.	.	349.812	2445	117.243	.	.	.	.	.	.	.	.	.	.
LOC100507412	chr21:8197619-8228092;chr21:8380664-8411091	LOC100507412	pneumonia	['PNEUMON:phv00099465.v1.p1 | pneumonia diagnosed by a physician', 'INFA5A:phv00207586.v1.p1 | pneumonia, past two weeks', 'INFA5B:phv00207587.v1.p1 | pneumonia, past two weeks', 'INFA5C:phv00207588.v1.p1 | pneumonia, past two weeks', 'PNEUMONIA:phv00283208.v1.p3 | has a doctor ever told you that you have pneumonia? q5a [inflammation form (inf), exam 4]', 'pneumo2:phv00085951.v2.p3 | has a doctor ever told you that you have pneumonia? have you had more than one episode of this in the past 10 years? q5b [inflammation form (inf), exam 4]', 'pneumo3:phv00086433.v2.p3 | has a doctor ever told you that you have pneumonia? have you had at least one episode in the last 12 months? q5c [inflammation form (inf), exam 4]', 'pneumo5:phv00176709.v1.p3 | pneumonia dx by doctor']	16862	-3.781	0.0001562	0.1898	1	-4.026	5.662e-05	0.07351	1	0.551	0.5818	0.9931	1	.	.	.	.	.	.	.	.	.	.	.	.	.	.	.	.	.	.	.	.	.	.	6064	2367	377	97	.	.	.	.	5687	2270
LOC101929572	chr14:19421025-19424584	LOC101929572	lppla2_mass	Mass of LP-PLA2 in blood	7716	3.774	0.0001609	0.1928	1	6.166	7.002e-10	8.138e-06	0.0001709	-0.088	0.93	0.9994	1	-2.662	0.007763	0.798	1	-1.107	0.2685	0.9847	1	260.473	4198.92	223.987	1369	4509.04	194.84	851	2222.8	160.811	481	40.255	291.129	5015	4554.19	.	.	.	.	.	.	.	.	.	.
POTEH	chr22:15690025-15721631	POTEH	f81:phv00085019.v2.p3	factor viii (%)	4145	-3.705	0.0002117	0.223	1	0.338	0.7353	0.9929	1	-1.844	0.06519	0.9411	1	-4.226	2.378e-05	0.1339	1	-2.818	0.004838	0.8188	1	158.225	63.581	171.919	963	70.464	155.595	919	60.507	153.265	567	56.005	153.532	1696	62.407	.	.	.	.	.	.	.	.	.	.
PRSS_grp	chr7:142749471-142753072;chr7:142770942-142774564	PRSS1,PRSS2	neutrophil_ncnc_bld	Neutrophil concentration in blood	5179	-3.689	0.0002252	0.2303	1	-2.242	0.02493	0.7898	1	-4.313	1.613e-05	0.06676	1	-0.426	0.67	0.9916	1	.	.	.	.	3.746	1.367	3.15239	699	1.4099	3.78	442	1.273	.	.	.	3.84535	4038	1.34321	.	.	.	.	.	.	.	.	.	.
WASH7P	chr1:14361-29370	WASH7P	FELTBLUE:phv00079123.v6.p3	felt downhearted and blue	10022	-3.683	0.0002302	0.2303	1	-4.299	1.713e-05	0.0331	1	0.815	0.4149	0.9909	1	-0.126	0.8994	0.9979	1	-0.463	0.6435	0.9968	1	5.234	0.9	5.129	1241	0.959	5.167	432	0.982	5.322	174	0.847	5.251	8175	0.886	.	.	.	.	.	.	.	.	.	.
LOC101928095	chr8:7215521-7228188	LOC101928095	CORERETI:phv00077395.v6.p3	core retinol (ug/ml)	2882	3.683	0.0002308	0.2303	1	4.128	3.66e-05	0.05514	1	0.371	0.7108	0.9962	1	0.531	0.5951	0.9902	1	-0.208	0.8355	0.9996	1	0.608	0.149	0.564	610	0.149	0.586	189	0.123	0.622	109	0.144	0.623	1974	0.148	.	.	.	.	.	.	.	.	.	.
GOLGA8DP	chr15:23157339-23170783	GOLGA8DP	i20_0_e1:phv00085098.v2.p3	20:0 arachidic acid	1849	3.67	0.0002429	0.2353	1	-0.024	0.9812	0.9996	1	1.446	0.1481	0.967	1	1.644	0.1002	0.9532	1	4.154	3.268e-05	0.2625	1	0.243	0.087	0.261	399	0.09	0.236	434	0.091	0.246	525	0.081	0.232	491	0.086	.	.	.	.	.	.	.	.	.	.
POTE_grp	chr14:19421025-19423994;chr14:18967433-19003752;chr22:15700385-15703354	POTEH-AS1,POTEM	cataracts	['CATAR37:phv00104162.v1.p1 | cataract ever', 'CATARACT:phv00078510.v6.p3 | f33 cataracts', 'F33CATARACT:phv00170719.v5.p3 | has a doctor ever told you that you had cataracts? q3a [medical history questionnaire, exam 4]', 'MHQA3A:phv00207690.v1.p1 | a. ophthalmic history. q6. doctor diagnosed cataracts [retinal examination form, rex]', 'REX6:phv00297909.v1.p1 | has a doctor ever told you that you have eye problems as a result of cataracts, or cloudiness of the lens, in one or both of your eyes? q5a [retinal examination form, exam 3]', 'REXA5A:phv00209136.v1.p1 | has a doctor ever told you that you have eye problems as a result of cataract, or cloudiness of the lens, in one or both of your eyes? q5a [retinal examination form, exam 4]', 'REXB5A:phv00209172.v1.p1 | cataracts']	31826	3.666	0.0002467	0.2381	1	2.259	0.02388	0.7854	1	4.89	1.011e-06	0.00634	0.2343	-0.007	0.9942	0.9998	1	1.135	0.2565	0.9827	1	.	.	.	.	.	.	.	.	.	.	.	.	.	.	8476	7437	715	650	223	254	89	105	7449	6428
POTE_grp	chr14:19421025-19423994;chr14:18967433-19003752;chr22:15700385-15703354	POTEH-AS1,POTEM	pthc1:phv00175980.v1.p3	serum concentration of parathyroid hormone pth pg/ml	4020	3.654	0.000258	0.2453	1	4.711	2.468e-06	0.007171	0.6024	1.667	0.09542	0.9532	1	-0.822	0.4111	0.9853	1	0.581	0.5614	0.9952	1	43.719	20.658	50.828	921	25.927	46.874	884	22.017	38.246	557	15.752	39.926	1658	16.2	.	.	.	.	.	.	.	.	.	.
DUXAP_grp	chr14:19062371-19105238;chr14:19294789-19337674;chr14:19062376-19107497;chr14:19303415-19337669	DUXAP10,DUXAP9	pthc1:phv00175980.v1.p3	serum concentration of parathyroid hormone pth pg/ml	4020	3.65	0.0002621	0.2482	1	4.6	4.229e-06	0.0111	1	2.114	0.0345	0.9162	1	-0.985	0.3245	0.9827	1	0.393	0.6945	0.9979	1	43.719	20.658	50.828	921	25.927	46.874	884	22.017	38.246	557	15.752	39.926	1658	16.2	.	.	.	.	.	.	.	.	.	.
FRG1DP	chr20:29080389-29096832	FRG1DP	months since last medical visit	['MHXA01MON:phv00207798.v1.p1 | time since last medical visit (months)', 'TIMELAST:phv00078432.v6.p3 | [medical care]. how long has it been since you last saw a doctor for any reason? time in months since last saw a doctor. q1 [medical history form, exam 1]']	13208	3.638	0.0002749	0.2575	1	4.122	3.755e-05	0.05586	1	-0.663	0.5075	0.9931	1	0.892	0.3726	0.9849	1	-0.873	0.3829	0.993	1	7.127	17.054	5.61216	1407	15.4196	5.248	409	6.179	5.584	177	10.945	7.4099	11215	17.5763	.	.	.	.	.	.	.	.	.	.
RNU7-1	chr12:6943815-6943878	RNU7-1	GENHLTH_mean	['GENHLTH:phv00079070.v6.p3 | general health construct', 'GENHLTH:phv00079218.v6.p3 | general health construct']	10746	3.614	0.000301	0.2693	1	3.899	9.648e-05	0.1066	1	-0.281	0.7785	0.998	1	1.979	0.04776	0.9131	1	-1.592	0.1115	0.9647	1	71.761	16.688	67.526	1358	17.263	71.788	474	18.212	72.564	194	16.062	72.401	8720	16.428	.	.	.	.	.	.	.	.	.	.
POTEH	chr22:15690025-15721631	POTEH	splang3c:phv00086394.v2.p3	spielberger trait anger scale	4089	-3.61	0.0003059	0.2705	1	-6.049	1.454e-09	1.543e-05	0.0003549	2.107	0.03516	0.9162	1	-0.599	0.5495	0.9899	1	-1.255	0.2093	0.9797	1	14.424	3.486	13.91	953	3.028	14.837	894	4.137	15.045	556	3.843	14.291	1686	3.159	.	.	.	.	.	.	.	.	.	.
MUC3A	chr7:100949533-100968347	MUC3A	diabetes	['DIAB:phv00078464.v6.p3 | diabetes ever', 'DIABET07:phv00099025.v1.p1 | diabetes treated (pills or shots)', 'DIABTRT:phv00078505.v6.p3 | diabetes/high blood sugar ever', 'F134DIAB:phv00111545.v6.p3 | f33 diabetes insulin', 'F33DIABINSULIN:phv00170683.v5.p3 | f33 diabetes pills', 'F33DIABPILLS:phv00170681.v5.p3 | insulin or hypoglycemics for diabetes', 'MSRA30G:phv00127928.v2.p2 | diabetes, or high blood sugar or sugar in your urine', 'REXA2A:phv00209125.v1.p1 | has a doctor ever said that you had any of the following: diabetes (sugar in the blood)? q10e [home interview, exam 1]', 'DIABET59:phv00109389.v1.p1 | a. ophthalmic history. q3. doctor diagnosed diabetes [retinal examination form, rex]', 'HOM10E:phv00207315.v1.p1 | has a doctor ever told you that you had sugar diabetes? q2a [retinal examination form, exam 3]', 'diabins5:phv00176889.v1.p3 | q30g. c. interview. took medications for diabetes or high blood sugar? [visit 1] [medication survey form, msr]', 'REX3:phv00297898.v1.p1 | diabetes from med hx', 'eydiab2:phv00085837.v2.p3 | have diabetes']	36974	-3.609	0.000308	0.2707	1	-4.234	2.296e-05	0.03948	1	-0.355	0.7225	0.9967	1	1.793	0.073	0.9388	1	.	.	.	.	.	.	.	.	.	.	.	.	.	.	.	.	.	.	14756	3731	2400	1184	337	140	.	.	12019	2407
DUXAP8	chr22:15784953-15827434	DUXAP8	EMOWELL_mean	['EMOWELL:phv00079067.v6.p3 | emotional well-being', 'EMOWELL:phv00079216.v6.p3 | emotional well-being']	10748	-3.572	0.0003544	0.2842	1	-5.263	1.42e-07	0.0006346	0.03466	0.42	0.6741	0.9956	1	3.86	0.0001132	0.3106	1	1.552	0.1206	0.9674	1	79.739	13.126	78.206	1362	13.566	77.455	473	15.394	81.825	194	11.871	80.056	8719	12.917	.	.	.	.	.	.	.	.	.	.
OR4N4	chr15:22094430-22095864	OR4N4	height_baseline	Standing body height	32797	-3.565	0.0003633	0.2842	1	-4.006	6.163e-05	0.07835	1	-0.329	0.742	0.997	1	0.171	0.8645	0.9975	1	-0.246	0.806	0.9995	1	166.134	21.442	168.185	6419	21.3467	162.014	1702	19.0197	160.181	760	19.5422	166.066	23916	21.6077	.	.	.	.	.	.	.	.	.	.
PMS2P9	chr7:77039479-77053038	PMS2P9	mchc_mcnc_rbc	Mean corpuscular hemoglobin concentration in blood	10108	3.563	0.0003665	0.2842	1	4.265	1.996e-05	0.03663	1	-1.18	0.2379	0.9789	1	0.786	0.4318	0.9868	1	.	.	.	.	33.51	1.005	33.2913	1393	1.02022	33.2653	742	1.0971	.	.	.	33.5715	7973	0.983863	.	.	.	.	.	.	.	.	.	.
OR11H1	chr22:15528158-15529139	OR11H1	SLPDSTRB_mean	['SLPDSTRB:phv00079225.v6.p3 | sleep disturbance construct', 'SLPDSTRB:phv00079080.v6.p3 | sleep disturbance construct']	10733	3.545	0.0003922	0.2919	1	4.219	2.457e-05	0.04106	1	-0.38	0.7037	0.9961	1	0.102	0.9185	0.9983	1	-1.05	0.2937	0.9869	1	6.76	4.085	6.315	1359	4.166	6.734	470	4.209	5.964	194	3.861	6.849	8710	4.065	.	.	.	.	.	.	.	.	.	.
LINC01297_grp	chr14:19344330-19384288;chr14:19268802-19384288	LINC01297,LINC01297-DUXAP10-NBEAP6	lppla2_mass	Mass of LP-PLA2 in blood	7716	3.542	0.0003965	0.2932	1	5.95	2.685e-09	2.341e-05	0.0006554	-0.223	0.8239	0.9989	1	-2.68	0.007361	0.7918	1	-1.083	0.2787	0.9861	1	260.473	4198.92	223.987	1369	4509.04	194.84	851	2222.8	160.811	481	40.255	291.129	5015	4554.19	.	.	.	.	.	.	.	.	.	.
POTEH	chr22:15690025-15721631	POTEH	annd25c1:phv00175977.v1.p3	annualized serum concentration of 25-hydroxyvitamin d 25ohd ng/ml	3951	3.533	0.0004114	0.2972	1	5.219	1.797e-07	0.0007832	0.04386	0.838	0.4018	0.99	1	0.48	0.6314	0.9906	1	-1.172	0.2413	0.9802	1	26.314	10.358	19.262	902	8.784	25.415	870	9.487	26.997	555	8.308	30.48	1624	10.046	.	.	.	.	.	.	.	.	.	.
POTEH	chr22:15690025-15721631	POTEH	serum sodium (mmol/l)	['nac1:phv00175981.v1.p3 | serum concentration of sodium meq/l', 'CHMA05:phv00203863.v1.p1 | sodium (mmol/l). q5 [clinical chemistry lab, exam 1]', 'CHMB05:phv00203880.v1.p1 | sodium (mmol per l) dec pt req. q5 [clinical chemistry lab, exam 2]']	7373	3.527	0.0004203	0.2981	1	4.245	2.189e-05	0.03893	1	2.501	0.01238	0.8662	1	-4.898	9.691e-07	0.02061	0.1855	2.932	0.003366	0.8033	1	144.118	10.587	145.665	1108	7.49904	146.638	872	3.391	147.058	552	3.489	142.974	4841	12.2646	.	.	.	.	.	.	.	.	.	.
LOC100508046	chr14:18976749-18980793	LOC100508046	cataracts	['CATAR37:phv00104162.v1.p1 | cataract ever', 'CATARACT:phv00078510.v6.p3 | f33 cataracts', 'F33CATARACT:phv00170719.v5.p3 | has a doctor ever told you that you had cataracts? q3a [medical history questionnaire, exam 4]', 'MHQA3A:phv00207690.v1.p1 | a. ophthalmic history. q6. doctor diagnosed cataracts [retinal examination form, rex]', 'REX6:phv00297909.v1.p1 | has a doctor ever told you that you have eye problems as a result of cataracts, or cloudiness of the lens, in one or both of your eyes? q5a [retinal examination form, exam 3]', 'REXA5A:phv00209136.v1.p1 | has a doctor ever told you that you have eye problems as a result of cataract, or cloudiness of the lens, in one or both of your eyes? q5a [retinal examination form, exam 4]', 'REXB5A:phv00209172.v1.p1 | cataracts']	31826	3.512	0.0004452	0.3049	1	2.001	0.04544	0.8444	1	4.922	8.559e-07	0.005668	0.1984	0.472	0.6372	0.9906	1	1.089	0.276	0.9861	1	.	.	.	.	.	.	.	.	.	.	.	.	.	.	8476	7437	715	650	223	254	89	105	7449	6428
DUXAP8	chr22:15784953-15827434	DUXAP8	CESD4C_mean	['CESD4C:phv00086819.v2.p3 | ces-d--center for epidemiological studies, depression scale', 'cesd3c:phv00086398.v2.p3 | ces-d--center for epidemiological studies, depression scale']	4140	3.504	0.0004587	0.3085	1	0.39	0.6962	0.9911	1	5.419	5.991e-08	0.0006312	0.01389	1.896	0.05796	0.9279	1	-0.692	0.4891	0.9939	1	7.556	6.975	7.349	964	6.611	9.539	919	8.28	5.972	560	5.931	7.123	1697	6.485	.	.	.	.	.	.	.	.	.	.
LINC00960	chr3:75672280-75679303	LINC00960	DIARRHEA:phv00079137.v6.p3	diarrhea	10048	-3.492	0.0004788	0.311	1	-3.912	9.142e-05	0.1014	1	1.151	0.2498	0.9798	1	-1.025	0.3055	0.9809	1	-1.149	0.2504	0.9814	1	0.369	0.676	0.26	1244	0.571	0.387	431	0.689	0.347	173	0.625	0.385	8200	0.689	.	.	.	.	.	.	.	.	.	.
HLA-DRB5	chr6:32517352-32530287	HLA-DRB5	asthma	['ASTHCUR:phv00099466.v1.p1 | asthma', 'ASTHMA56:phv00107849.v1.p1 | asthma', 'ASTHMA_8:phv00078314.v6.p3 | asthma', 'ASTHMA_5:phv00077869.v6.p3 | asthma', 'ASTHMA_6:phv00078033.v6.p3 | asthma ever', 'ASTHMA_4:phv00077759.v6.p3 | asthma', 'ASTHMA:phv00078512.v6.p3 | asthma: self-report', 'ASTHMA_7:phv00078173.v6.p3 | asthma: self-report', 'ATH07:phv00099087.v1.p1 | asthma: self-report', 'ATH37:phv00104144.v1.p1 | inhaled steroids for asthma', 'ISTRD06:phv00104422.v1.p1 | inhaled steroids for asthma', 'ISTRD06:phv00099614.v1.p1 | oral anti-inflammatory asthma drugs leukotriene receptor antagonists and inhibitors of lipo-oxygenase', 'RPAA13:phv00128344.v2.p2 | has a doctor ever said that you had any of the following: asthma? q10h [home interview, exam 1]', 'RPAA35:phv00209714.v1.p1 | [medical care]. has a doctor ever said you had any of the following? asthma. q6e [personal history form, exam 4]', 'RPAA36:phv00209715.v1.p1 | [asthma]. ever had asthma? q35 [respiratory symptoms and physical activity form, exam 1]', 'istrd2c:phv00086047.v2.p3 | [asthma]. was asthma confirmed by a doctor? q36 [respiratory symptoms and physical activity form, exam 1]', 'istrd5c:phv00176791.v1.p3 | q10a. has doctor said you have asthma? [visit 1] [personal and family health history form, pfh]', 'oaia3c:phv00086540.v2.p3 | q13. d. asthma. have you ever had asthma? [visit 1] [respiratory symptoms form, rpa]', 'HOM10H:phv00207318.v1.p1 | current asthma dx by doc', 'PFHA10A:phv00128103.v2.p2 | ever had asthma', 'PHXB6E:phv00209067.v1.p1 | asthma', 'asthma2:phv00085936.v2.p3 | asthma', 'asthma3:phv00086418.v2.p3 | inhaled steroids for asthma', 'asthma5:phv00176718.v1.p3 | inhaled steroids for asthma']	36374	-3.495	0.0004735	0.311	1	-4.511	6.455e-06	0.0153	1	1.125	0.2607	0.9798	1	.	.	.	.	.	.	.	.	.	.	.	.	.	.	.	.	.	.	.	.	.	.	16336	1851	3392	421	.	.	.	.	12944	1430
IGFL3	chr19:46120066-46124688	IGFL3	qpntma4:phv00083776.v2.p3	times with pneumonia	625	-3.483	0.0004953	0.3171	1	-4.697	2.644e-06	0.007418	0.6454	1.419	0.1558	0.9672	1	-1.479	0.139	0.9646	1	.	.	.	.	1.989	2.891	1.772	145	1.54	1.662	139	1.447	.	.	.	2.214	341	3.656	.	.	.	.	.	.	.	.	.	.
OR11H1	chr22:15528158-15529139	OR11H1	COREBCXA:phv00077380.v6.p3	core beta-cryptoxanthine (ug/ml)	2868	-3.479	0.0005029	0.318	1	-4.777	1.783e-06	0.005509	0.4352	0.56	0.5757	0.9931	1	-0.353	0.7239	0.9944	1	1.651	0.09872	0.9621	1	0.091	0.07	0.088	610	0.063	0.102	186	0.075	0.198	102	0.118	0.086	1970	0.063	.	.	.	.	.	.	.	.	.	.
OR11H2	chr14:19712903-19714332	OR11H2	lppla2_mass	Mass of LP-PLA2 in blood	7716	3.46	0.0005407	0.3209	1	4.928	8.295e-07	0.002977	0.2025	0.063	0.9502	0.9995	1	-1.742	0.08158	0.9462	1	0.155	0.877	0.9996	1	260.473	4198.92	223.987	1369	4509.04	194.84	851	2222.8	160.811	481	40.255	291.129	5015	4554.19	.	.	.	.	.	.	.	.	.	.
DUXAP8	chr22:15784953-15827434	DUXAP8	lppla2_mass	Mass of LP-PLA2 in blood	7716	-3.418	0.0006313	0.3492	1	-4.075	4.6e-05	0.06343	1	0.222	0.8241	0.9989	1	-0.048	0.9614	0.9997	1	-0.841	0.4003	0.9934	1	260.473	4198.92	223.987	1369	4509.04	194.84	851	2222.8	160.811	481	40.255	291.129	5015	4554.19	.	.	.	.	.	.	.	.	.	.
BMS1P_grp	chr14:19083133-19093337;chr14:19306689-19316914;chr14:19083133-19098320;chr14:19301703-19316914;chr22:15805697-15815897;chr22:15805697-15820884	BMS1P17,BMS1P18,BMS1P22	cataracts	['CATAR37:phv00104162.v1.p1 | cataract ever', 'CATARACT:phv00078510.v6.p3 | f33 cataracts', 'F33CATARACT:phv00170719.v5.p3 | has a doctor ever told you that you had cataracts? q3a [medical history questionnaire, exam 4]', 'MHQA3A:phv00207690.v1.p1 | a. ophthalmic history. q6. doctor diagnosed cataracts [retinal examination form, rex]', 'REX6:phv00297909.v1.p1 | has a doctor ever told you that you have eye problems as a result of cataracts, or cloudiness of the lens, in one or both of your eyes? q5a [retinal examination form, exam 3]', 'REXA5A:phv00209136.v1.p1 | has a doctor ever told you that you have eye problems as a result of cataract, or cloudiness of the lens, in one or both of your eyes? q5a [retinal examination form, exam 4]', 'REXB5A:phv00209172.v1.p1 | cataracts']	31826	3.419	0.0006292	0.3492	1	1.885	0.05939	0.8699	1	5.16	2.474e-07	0.001912	0.05735	0.096	0.9235	0.9984	1	1.181	0.2378	0.9802	1	.	.	.	.	.	.	.	.	.	.	.	.	.	.	8476	7437	715	650	223	254	89	105	7449	6428
HERC2P2	chr15:22494836-22590831	HERC2P2	rlpc1:phv00085048.v2.p3	remnant-like particle cholesterol (mg/dl)	712	-3.405	0.0006614	0.3522	1	-4.15	3.33e-05	0.05177	1	-0.052	0.9588	0.9995	1	-1.78	0.07513	0.9396	1	0.964	0.3349	0.9901	1	9.988	11.102	8.113	135	2.856	11.228	167	12.63	9.854	77	6.07	10.158	333	13.048	.	.	.	.	.	.	.	.	.	.
FAM27E2	chr9:41647673-41649440	FAM27E2	icam1:phv00085117.v2.p3	sicam (ng/ml)	1770	-3.396	0.0006831	0.3522	1	-1.926	0.05416	0.862	1	-0.993	0.3208	0.9857	1	-0.132	0.8949	0.9979	1	-4.392	1.121e-05	0.1385	1	270.953	73.727	247.856	290	88.844	288.801	384	78.342	229.903	231	58.332	281.736	865	63.048	.	.	.	.	.	.	.	.	.	.
POTEH	chr22:15690025-15721631	POTEH	i20_2_n6_e1:phv00085100.v2.p3	20:2n6 eicosanoic acid	1849	-3.396	0.0006836	0.3522	1	-4.86	1.174e-06	0.003821	0.2866	1.148	0.251	0.9798	1	-4.973	6.596e-07	0.01578	0.1262	1.847	0.06471	0.9563	1	0.393	0.082	0.359	399	0.06	0.407	434	0.083	0.433	525	0.087	0.366	491	0.069	.	.	.	.	.	.	.	.	.	.
DUXAP8	chr22:15784953-15827434	DUXAP8	DEPSCR05_mean	['DEPSCR05:phv00099012.v1.p1 | depression scale total', 'DEPSCR05:phv00103911.v1.p1 | depression scale total', 'DEPSCR05:phv00100315.v1.p1 | depression scale total']	3238	-3.38	0.0007244	0.3628	1	-4.679	2.882e-06	0.007994	0.7034	1.825	0.06807	0.9443	1	-0.457	0.6476	0.9906	1	.	.	.	.	4.752	4.246	5.864	638	5.08	5.029	104	3.62	.	.	.	4.456	2496	3.981	.	.	.	.	.	.	.	.	.	.
LOC101929572	chr14:19421025-19424584	LOC101929572	pthc1:phv00175980.v1.p3	serum concentration of parathyroid hormone pth pg/ml	4020	3.361	0.0007758	0.373	1	4.536	5.724e-06	0.01411	1	1.793	0.07297	0.9469	1	-1.02	0.3075	0.9809	1	0.183	0.8544	0.9996	1	43.719	20.658	50.828	921	25.927	46.874	884	22.017	38.246	557	15.752	39.926	1658	16.2	.	.	.	.	.	.	.	.	.	.
OR4N4C	chr15:21638578-21653033	OR4N4C	cotcncac5c:phv00191706.v1.p3	calculated mean urinary cotinine concentration (ng/ml)	2719	-3.356	0.0007902	0.3751	1	-5.121	3.045e-07	0.001239	0.07432	-1.907	0.05652	0.9397	1	0.647	0.5179	0.9886	1	1.295	0.1953	0.9788	1	397.407	1992.02	594.87	665	2258.59	135.243	582	693.085	61.816	403	384.313	543.815	1069	2546.49	.	.	.	.	.	.	.	.	.	.
BMS1P_grp	chr14:19083133-19093337;chr14:19306689-19316914;chr14:19083133-19098320;chr14:19301703-19316914;chr22:15805697-15815897;chr22:15805697-15820884	BMS1P17,BMS1P18,BMS1P22	i20_1_n9_e1:phv00085099.v2.p3	20:1n9 gadoleic acid	1849	-3.356	0.0007906	0.3751	1	-5.515	3.498e-08	0.0002372	0.008538	-0.798	0.4249	0.9912	1	-0.525	0.5994	0.9905	1	0.208	0.8353	0.9996	1	0.131	0.05	0.121	399	0.042	0.128	434	0.048	0.143	525	0.046	0.13	491	0.058	.	.	.	.	.	.	.	.	.	.
LOC103908604	chr9:62532561-62542812	LOC103908604	hcytot1:phv00084981.v2.p3	total homocysteine (thcy) (umol/l)	4118	3.356	0.0007921	0.3751	1	0.284	0.7766	0.9952	1	1.093	0.2744	0.9808	1	4.016	5.923e-05	0.2464	1	2.043	0.04105	0.9428	1	8.927	2.487	9.151	959	2.611	8.726	914	2.404	8.782	562	2.504	8.957	1683	2.443	.	.	.	.	.	.	.	.	.	.
RNA_grp	chr21:8209630-8211499;chr21:8392665-8394534;chr21:8436875-8438744;chr21:8441145-8446211;chr21:8213887-8218941;chr21:8396925-8401980;chr21:8213887-8401980;chr21:8433221-8446572;chr21:8205987-8219302;chr21:8389034-8402343;chr21:8212570-8212727;chr21:8256779-8256936;chr21:8395605-8395762;chr21:8439821-8439978;chr21:8212571-8212727;chr21:8256780-8256936;chr21:8395606-8395762;chr21:8439822-8439978	RNA18SN1,RNA18SN2,RNA18SN3,RNA18SN4,RNA18SN5,RNA28SN1,RNA28SN2,RNA28SN3,RNA28SN5,RNA45SN1,RNA45SN2,RNA45SN3,RNA45SN5,RNA5-8SN1,RNA5-8SN2,RNA5-8SN3,RNA5-8SN4,RNA5-8SN5	i18_1_12_t_e1:phv00085088.v2.p3	18:1 12 trans oleic acid	1849	-3.35	0.0008089	0.3769	1	-4.338	1.438e-05	0.02925	1	-1.241	0.2146	0.9769	1	-1.599	0.1098	0.9553	1	0.445	0.6565	0.9974	1	0.34	0.206	0.435	399	0.195	0.358	434	0.186	0.182	525	0.109	0.417	491	0.213	.	.	.	.	.	.	.	.	.	.
OR11H1	chr22:15528158-15529139	OR11H1	NAUSEA:phv00079139.v6.p3	nausea	10044	-3.345	0.0008219	0.3816	1	-4.019	5.84e-05	0.07477	1	0.615	0.5388	0.9931	1	-0.13	0.8968	0.9979	1	0.731	0.4646	0.9939	1	0.161	0.465	0.191	1241	0.505	0.178	433	0.498	0.155	174	0.474	0.156	8196	0.457	.	.	.	.	.	.	.	.	.	.
OR11H1	chr22:15528158-15529139	OR11H1	EMOWELL_mean	['EMOWELL:phv00079067.v6.p3 | emotional well-being', 'EMOWELL:phv00079216.v6.p3 | emotional well-being']	10748	-3.331	0.0008658	0.3885	1	-4.131	3.617e-05	0.05484	1	-1.431	0.1525	0.9672	1	3.69	0.000224	0.3899	1	0.928	0.3533	0.9916	1	79.739	13.126	78.206	1362	13.566	77.455	473	15.394	81.825	194	11.871	80.056	8719	12.917	.	.	.	.	.	.	.	.	.	.
POTEH	chr22:15690025-15721631	POTEH	bp_systolic	Systolic blood pressure	32822	3.314	0.0009183	0.3983	1	4.493	7.037e-06	0.01605	1	-1.042	0.2974	0.9832	1	-1.089	0.2761	0.9777	1	1.232	0.2181	0.9799	1	129.033	41.883	132.559	6422	32.0548	126.656	1707	29.1761	127.356	760	56.732	128.309	23933	44.3058	.	.	.	.	.	.	.	.	.	.
MIR4477_grp	chr20:29880383-29880463;chr9:41233754-41233835;chr9:63819573-63819654	MIR4477A,MIR4477B	DIZZY:phv00079140.v6.p3	dizziness	10040	-3.301	0.0009639	0.4047	1	-1.855	0.06364	0.8777	1	-4.013	5.997e-05	0.1931	1	-0.94	0.3472	0.9842	1	-0.152	0.879	0.9996	1	0.312	0.593	0.368	1240	0.648	0.308	432	0.582	0.287	174	0.525	0.304	8194	0.586	.	.	.	.	.	.	.	.	.	.
MIR4509_grp	chr15:23197826-23197920;chr15:28426490-28426584;chr15:28490751-28490845	MIR4509-1,MIR4509-2,MIR4509-3	i20_0_e1:phv00085098.v2.p3	20:0 arachidic acid	1849	3.297	0.000978	0.4047	1	-0.014	0.9885	0.9999	1	1.052	0.293	0.9823	1	0.938	0.3485	0.9842	1	4.432	9.348e-06	0.1252	1	0.243	0.087	0.261	399	0.09	0.236	434	0.091	0.246	525	0.081	0.232	491	0.086	.	.	.	.	.	.	.	.	.	.
CCL_grp	chr17:36088255-36090143;chr17:36194869-36196758;chr17:36088256-36090143;chr17:36103672-36105621;chr17:36210907-36212878;chr17:36103826-36105614;chr17:36211062-36212872	CCL3,CCL3L1,CCL3L3,CCL4L1,CCL4L2	CHRLNG59:phv00108045.v1.p1	have chronic lung or sinus condition	5280	3.292	0.0009954	0.4047	1	3.898	9.711e-05	0.1068	1	-0.406	0.685	0.996	1	.	.	.	.	.	.	.	.	.	.	.	.	.	.	.	.	.	.	.	.	.	.	2131	509	448	93	.	.	.	.	1683	416
OR2A4	chr6:131699643-131701401	OR2A4	breast cancer	['BREAST:phv00193244.v4.p3 | breast cancer', 'brstcn1:phv00085215.v2.p3 | breast cancer']	20194	-3.283	0.001026	0.4066	1	-4.052	5.079e-05	0.06849	1	1.319	0.1872	0.9728	1	.	.	.	.	.	.	.	.	.	.	.	.	.	.	.	.	.	.	.	.	.	.	9382	715	1263	102	.	.	.	.	8119	613
DUXAP_grp	chr14:19062371-19105238;chr14:19294789-19337674;chr14:19062376-19107497;chr14:19303415-19337669	DUXAP10,DUXAP9	cataracts	['CATAR37:phv00104162.v1.p1 | cataract ever', 'CATARACT:phv00078510.v6.p3 | f33 cataracts', 'F33CATARACT:phv00170719.v5.p3 | has a doctor ever told you that you had cataracts? q3a [medical history questionnaire, exam 4]', 'MHQA3A:phv00207690.v1.p1 | a. ophthalmic history. q6. doctor diagnosed cataracts [retinal examination form, rex]', 'REX6:phv00297909.v1.p1 | has a doctor ever told you that you have eye problems as a result of cataracts, or cloudiness of the lens, in one or both of your eyes? q5a [retinal examination form, exam 3]', 'REXA5A:phv00209136.v1.p1 | has a doctor ever told you that you have eye problems as a result of cataract, or cloudiness of the lens, in one or both of your eyes? q5a [retinal examination form, exam 4]', 'REXB5A:phv00209172.v1.p1 | cataracts']	31826	3.281	0.001034	0.407	1	1.884	0.05956	0.8702	1	4.889	1.012e-06	0.00634	0.2346	-0.255	0.7985	0.9964	1	1.212	0.2254	0.9802	1	.	.	.	.	.	.	.	.	.	.	.	.	.	.	8476	7437	715	650	223	254	89	105	7449	6428
MIR663A	chr20:26208185-26208278;chr21:8252231-8252321	MIR663A	BACKSLP_combined	['BACKSLP:phv00079038.v6.p3 | trouble getting back to sleep', 'BACKSLP:phv00079190.v6.p3 | have trouble getting back to sleep']	10751	-3.261	0.001112	0.4213	1	-4.451	8.548e-06	0.01914	1	1.174	0.2404	0.9789	1	1.102	0.2704	0.9777	1	0.744	0.457	0.9939	1	2.377	1.328	2.259	1362	1.332	2.434	472	1.365	2.206	194	1.303	2.396	8723	1.325	.	.	.	.	.	.	.	.	.	.
DUXAP8	chr22:15784953-15827434	DUXAP8	aldosterone (pg/ml)	['aldo23:phv00192184.v1.p3 | aldosterone (pg/ml)', 'ALDOSTERONE:phv00125952.v2.p2 | aldosterone: the concentration of aldosterone in ng/dl [visit 1]']	3236	3.244	0.00118	0.4252	1	-1.045	0.2962	0.9626	1	4.078	4.551e-05	0.1551	1	1.036	0.3003	0.9808	1	0.215	0.8301	0.9996	1	96.506	558.626	66.3295	2126	684.628	156.247	328	80.438	144.768	197	69.283	156.424	585	90.509	.	.	.	.	.	.	.	.	.	.
POTEH	chr22:15690025-15721631	POTEH	UPEARLY:phv00079189.v6.p3	did you wake up earlier than planned	10026	-3.234	0.00122	0.4309	1	-4.118	3.819e-05	0.05615	1	3.384	0.000715	0.5346	1	-2.132	0.03298	0.891	1	-1.971	0.04871	0.9471	1	2.2	1.299	2.223	1237	1.311	2.275	432	1.364	2.086	174	1.249	2.195	8183	1.295	.	.	.	.	.	.	.	.	.	.
POTEH	chr22:15690025-15721631	POTEH	ukc1:phv00175990.v1.p3	urine concentration of potassium mmol/l	4144	-3.207	0.001342	0.448	1	-4.572	4.841e-06	0.01257	1	1.408	0.1591	0.9672	1	-2.996	0.002735	0.7114	1	1.211	0.2261	0.9802	1	55.735	30.391	53.487	965	29.724	61.528	920	31.135	53.463	566	25.747	54.629	1693	31.404	.	.	.	.	.	.	.	.	.	.
LOC100507412	chr21:8197619-8228092;chr21:8380664-8411091	LOC100507412	i18_1_12_t_e1:phv00085088.v2.p3	18:1 12 trans oleic acid	1849	-3.185	0.001448	0.4583	1	-4.255	2.086e-05	0.03767	1	-1.283	0.1994	0.9756	1	-1.217	0.2237	0.974	1	0.363	0.7166	0.9982	1	0.34	0.206	0.435	399	0.195	0.358	434	0.186	0.182	525	0.109	0.417	491	0.213	.	.	.	.	.	.	.	.	.	.
MIR320E	chr19:46709284-46709354	MIR320E	i18_3_n3_e1:phv00085097.v2.p3	18:3 n3 alpha-linolenic acid	1849	3.174	0.001505	0.465	1	0.415	0.6782	0.9901	1	0.284	0.7762	0.9979	1	4.158	3.213e-05	0.1708	1	1.526	0.1269	0.9712	1	0.177	0.076	0.163	399	0.065	0.172	434	0.081	0.186	525	0.073	0.185	491	0.079	.	.	.	.	.	.	.	.	.	.
MUC3A	chr7:100949533-100968347	MUC3A	co2c1:phv00175984.v1.p3	serum concentration of bicarbonate meq/l	3943	3.172	0.001512	0.4654	1	4.327	1.514e-05	0.03049	1	-0.014	0.9887	0.9996	1	0.967	0.3338	0.9829	1	-0.141	0.8876	0.9996	1	23.13	1.787	23.458	903	1.889	22.696	865	1.812	23.126	548	1.717	23.181	1627	1.693	.	.	.	.	.	.	.	.	.	.
LOC100508046	chr14:18976749-18980793	LOC100508046	i20_1_n9_e1:phv00085099.v2.p3	20:1n9 gadoleic acid	1849	-3.146	0.001658	0.4813	1	-5.536	3.086e-08	0.0002215	0.007532	-0.698	0.4851	0.9931	1	-0.116	0.9076	0.9983	1	0.165	0.8688	0.9996	1	0.131	0.05	0.121	399	0.042	0.128	434	0.048	0.143	525	0.046	0.13	491	0.058	.	.	.	.	.	.	.	.	.	.
DUXAP8	chr22:15784953-15827434	DUXAP8	UPEARLY:phv00079189.v6.p3	did you wake up earlier than planned	10026	-3.133	0.001732	0.4867	1	-3.918	8.917e-05	0.1002	1	3.26	0.001114	0.5964	1	-2.027	0.04262	0.9071	1	-2.406	0.01612	0.916	1	2.2	1.299	2.223	1237	1.311	2.275	432	1.364	2.086	174	1.249	2.195	8183	1.295	.	.	.	.	.	.	.	.	.	.
LINC01297_grp	chr14:19344330-19384288;chr14:19268802-19384288	LINC01297,LINC01297-DUXAP10-NBEAP6	cataracts	['CATAR37:phv00104162.v1.p1 | cataract ever', 'CATARACT:phv00078510.v6.p3 | f33 cataracts', 'F33CATARACT:phv00170719.v5.p3 | has a doctor ever told you that you had cataracts? q3a [medical history questionnaire, exam 4]', 'MHQA3A:phv00207690.v1.p1 | a. ophthalmic history. q6. doctor diagnosed cataracts [retinal examination form, rex]', 'REX6:phv00297909.v1.p1 | has a doctor ever told you that you have eye problems as a result of cataracts, or cloudiness of the lens, in one or both of your eyes? q5a [retinal examination form, exam 3]', 'REXA5A:phv00209136.v1.p1 | has a doctor ever told you that you have eye problems as a result of cataract, or cloudiness of the lens, in one or both of your eyes? q5a [retinal examination form, exam 4]', 'REXB5A:phv00209172.v1.p1 | cataracts']	31826	3.129	0.001755	0.4867	1	1.77	0.07679	0.8935	1	4.47	7.814e-06	0.03622	1	0.348	0.7281	0.9948	1	0.969	0.3327	0.99	1	.	.	.	.	.	.	.	.	.	.	.	.	.	.	8476	7437	715	650	223	254	89	105	7449	6428
POTEG	chr14:19402485-19434341	POTEG	cataracts	['CATAR37:phv00104162.v1.p1 | cataract ever', 'CATARACT:phv00078510.v6.p3 | f33 cataracts', 'F33CATARACT:phv00170719.v5.p3 | has a doctor ever told you that you had cataracts? q3a [medical history questionnaire, exam 4]', 'MHQA3A:phv00207690.v1.p1 | a. ophthalmic history. q6. doctor diagnosed cataracts [retinal examination form, rex]', 'REX6:phv00297909.v1.p1 | has a doctor ever told you that you have eye problems as a result of cataracts, or cloudiness of the lens, in one or both of your eyes? q5a [retinal examination form, exam 3]', 'REXA5A:phv00209136.v1.p1 | has a doctor ever told you that you have eye problems as a result of cataract, or cloudiness of the lens, in one or both of your eyes? q5a [retinal examination form, exam 4]', 'REXB5A:phv00209172.v1.p1 | cataracts']	31826	3.126	0.001772	0.4876	1	1.56	0.1188	0.9156	1	5.189	2.119e-07	0.001754	0.04912	0.501	0.6161	0.9905	1	0.569	0.569	0.9952	1	.	.	.	.	.	.	.	.	.	.	.	.	.	.	8476	7437	715	650	223	254	89	105	7449	6428
LNCRNA-ATB	chr14:19126529-19128974	LNCRNA-ATB	COREACAR:phv00077377.v6.p3	core alpha-carotene (ug/ml)	2869	-3.124	0.001781	0.4879	1	-4.021	5.783e-05	0.07468	1	1.247	0.2123	0.9767	1	-1.759	0.07861	0.9414	1	0.415	0.6779	0.9974	1	0.081	0.068	0.061	608	0.053	0.08	187	0.062	0.13	107	0.096	0.085	1967	0.069	.	.	.	.	.	.	.	.	.	.
OR11H1	chr22:15528158-15529139	OR11H1	trig5_mean	['trig5:phv00176660.v1.p3 | triglycerides (mg/dl)', 'trig4:phv00086831.v2.p3 | triglycerides (mg/dl)', 'trig3:phv00086400.v2.p3 | triglycerides (mg/dl)', 'trig2:phv00085918.v2.p3 | triglycerides (mg/dl)', 'trig1:phv00084968.v2.p3 | triglycerides (mg/dl)']	4170	-3.117	0.001826	0.492	1	-0.176	0.8603	0.9977	1	0.661	0.5088	0.9931	1	-5.036	4.751e-07	0.01299	0.09093	-2.579	0.009919	0.8772	1	124.817	59.293	100.266	974	45.373	144.949	926	63.655	138.562	567	61.174	123.335	1703	57.944	.	.	.	.	.	.	.	.	.	.
POTE_grp	chr14:19421025-19423994;chr14:18967433-19003752;chr22:15700385-15703354	POTEH-AS1,POTEM	i20_1_n9_e1:phv00085099.v2.p3	20:1n9 gadoleic acid	1849	-3.115	0.00184	0.4929	1	-5.286	1.249e-07	0.0006097	0.03049	-0.641	0.5213	0.9931	1	-0.451	0.6518	0.9906	1	0.236	0.8136	0.9995	1	0.131	0.05	0.121	399	0.042	0.128	434	0.048	0.143	525	0.046	0.13	491	0.058	.	.	.	.	.	.	.	.	.	.
CYTOR	chr2:87455426-87521518	CYTOR	i20_4_n6_e1:phv00085102.v2.p3	20:4n6 arachidonic acid (aa)	1849	3.112	0.001856	0.4966	1	1.582	0.1137	0.9128	1	1.233	0.2177	0.9772	1	3.996	6.454e-05	0.2521	1	-0.396	0.692	0.9979	1	11.928	2.607	13.909	399	2.397	11.719	434	2.519	10.476	525	2.174	12.056	491	2.191	.	.	.	.	.	.	.	.	.	.
POTEH	chr22:15690025-15721631	POTEH	splanx3c:phv00086395.v2.p3	spielberger trait anxiety scale	4089	-3.108	0.001884	0.4974	1	1.126	0.2603	0.9558	1	-3.192	0.001413	0.6231	1	-4.261	2.036e-05	0.1184	1	-0.806	0.4201	0.9939	1	15.521	4.423	14.72	953	4.126	15.864	894	4.812	16.115	556	4.307	15.595	1686	4.349	.	.	.	.	.	.	.	.	.	.
DUXAP8	chr22:15784953-15827434	DUXAP8	trig5_mean	['trig5:phv00176660.v1.p3 | triglycerides (mg/dl)', 'trig4:phv00086831.v2.p3 | triglycerides (mg/dl)', 'trig3:phv00086400.v2.p3 | triglycerides (mg/dl)', 'trig2:phv00085918.v2.p3 | triglycerides (mg/dl)', 'trig1:phv00084968.v2.p3 | triglycerides (mg/dl)']	4170	-3.098	0.001948	0.5017	1	0.471	0.6374	0.9884	1	-0.708	0.4792	0.9931	1	-4.567	4.954e-06	0.05577	0.9482	-2.455	0.01409	0.9025	1	124.817	59.293	100.266	974	45.373	144.949	926	63.655	138.562	567	61.174	123.335	1703	57.944	.	.	.	.	.	.	.	.	.	.
LINC02297	chr14:18630537-18633634	LINC02297	eselectin	E-selectin concentration in blood	712	3.098	0.00195	0.5017	1	5.33	9.813e-08	0.000499	0.02395	-2.347	0.0189	0.889	1	0.331	0.7403	0.9953	1	0.955	0.3395	0.9909	1	52.118	23.613	53.07	135	23.515	59.575	167	25.207	52.967	77	28.275	47.795	333	20.565	.	.	.	.	.	.	.	.	.	.
PRAMEF13	chr1:13196187-13201409	PRAMEF13	allergies	['RSE16:phv00298013.v1.p1 | seasonal allergy, past two weeks', 'SEASAL59:phv00108043.v1.p1 | seasonal allergy, past two weeks', 'HAYFEV56:phv00107863.v1.p1 | seasonal allergy, past two weeks', 'allrgy2:phv00085994.v2.p3 | e. allergies. q16. experienced hay fever, nasal allergies, or allergic rhinitis [respiratory questionnaire]', 'allrgy3:phv00086476.v2.p3 | ever had hay fever, other allergy', 'allrgy5:phv00176706.v1.p3 | do you have seasonal allergies']	14986	-3.09	0.002002	0.5038	1	-4.234	2.297e-05	0.03948	1	0.173	0.8628	0.9994	1	0.087	0.9303	0.9985	1	0.348	0.728	0.9985	1	.	.	.	.	.	.	.	.	.	.	.	.	.	.	4990	2503	999	485	630	284	396	167	2965	1567
POTEH	chr22:15690025-15721631	POTEH	aldosterone (pg/ml)	['aldo23:phv00192184.v1.p3 | aldosterone (pg/ml)', 'ALDOSTERONE:phv00125952.v2.p2 | aldosterone: the concentration of aldosterone in ng/dl [visit 1]']	3236	3.07	0.002141	0.5079	1	-1.446	0.1482	0.928	1	4.932	8.145e-07	0.005553	0.1888	-0.155	0.8766	0.9979	1	-1.068	0.2857	0.9866	1	96.506	558.626	66.3295	2126	684.628	156.247	328	80.438	144.768	197	69.283	156.424	585	90.509	.	.	.	.	.	.	.	.	.	.
POTEG	chr14:19402485-19434341	POTEG	lppla2_mass	Mass of LP-PLA2 in blood	7716	3.069	0.002151	0.5079	1	5.449	5.078e-08	0.0003023	0.01239	-0.179	0.8576	0.9994	1	-2.945	0.003234	0.7114	1	-1.084	0.2784	0.9861	1	260.473	4198.92	223.987	1369	4509.04	194.84	851	2222.8	160.811	481	40.255	291.129	5015	4554.19	.	.	.	.	.	.	.	.	.	.
DUXAP8	chr22:15784953-15827434	DUXAP8	i20_2_n6_e1:phv00085100.v2.p3	20:2n6 eicosanoic acid	1849	-3.037	0.00239	0.5219	1	-4.411	1.031e-05	0.02246	1	0.355	0.7229	0.9967	1	-4.364	1.276e-05	0.08722	1	2.225	0.02609	0.9273	1	0.393	0.082	0.359	399	0.06	0.407	434	0.083	0.433	525	0.087	0.366	491	0.069	.	.	.	.	.	.	.	.	.	.
DUXAP_grp	chr14:19062371-19105238;chr14:19294789-19337674;chr14:19062376-19107497;chr14:19303415-19337669	DUXAP10,DUXAP9	i20_1_n9_e1:phv00085099.v2.p3	20:1n9 gadoleic acid	1849	-3.029	0.002451	0.5257	1	-5.179	2.232e-07	0.0009234	0.05448	-0.818	0.4133	0.9909	1	-0.279	0.7801	0.9957	1	0.29	0.7715	0.9993	1	0.131	0.05	0.121	399	0.042	0.128	434	0.048	0.143	525	0.046	0.13	491	0.058	.	.	.	.	.	.	.	.	.	.
POTEH	chr22:15690025-15721631	POTEH	adiponectin (ng/ml)	['ADIPONECTINNGML:phv00100676.v1.p1 | adiponectin (ng/ml)', 'adpntn3:phv00160544.v1.p3 | concentration of adiponectin (plasma ng/ml)', 'adiponectin:phv00401582.v1.p2 | adiponectin ng/ml']	4143	-3.027	0.002469	0.5274	1	1.036	0.3004	0.9629	1	-5.05	4.407e-07	0.003192	0.1022	0.445	0.6564	0.9907	1	0.071	0.9431	0.9998	1	13706.9	1.37222e+07	7508.78	2288	1.84511e+07	19013.9	338	10848.6	17297.8	203	13417.4	22579.4	1314	1.01163e+06	.	.	.	.	.	.	.	.	.	.
LOC_grpD	chr15:21717665-21718307;chr15:22160288-22160930;chr15:21735257-21735999;chr15:22177854-22178596	LOC102724760,LOC642131	cotcncac5c:phv00191706.v1.p3	calculated mean urinary cotinine concentration (ng/ml)	2719	-3.024	0.002494	0.5286	1	-3.989	6.636e-05	0.08209	1	-1.343	0.1792	0.9711	1	-0.264	0.7917	0.9962	1	0.684	0.4937	0.9939	1	397.407	1992.02	594.87	665	2258.59	135.243	582	693.085	61.816	403	384.313	543.815	1069	2546.49	.	.	.	.	.	.	.	.	.	.
IGHV1OR15_grp	chr15:21717665-21718307;chr15:22160288-22160930;chr15:21735257-21735999;chr15:22177854-22178596	IGHV1OR15-1,IGHV1OR15-3	cotcncac5c:phv00191706.v1.p3	calculated mean urinary cotinine concentration (ng/ml)	2719	-3.024	0.002494	0.5286	1	-3.989	6.636e-05	0.08209	1	-1.343	0.1792	0.9711	1	-0.264	0.7917	0.9962	1	0.684	0.4937	0.9939	1	397.407	1992.02	594.87	665	2258.59	135.243	582	693.085	61.816	403	384.313	543.815	1069	2546.49	.	.	.	.	.	.	.	.	.	.
POTEH	chr22:15690025-15721631	POTEH	EMOWELL_mean	['EMOWELL:phv00079067.v6.p3 | emotional well-being', 'EMOWELL:phv00079216.v6.p3 | emotional well-being']	10748	-3.021	0.002517	0.5304	1	-4.389	1.141e-05	0.02422	1	-0.064	0.9489	0.9995	1	4.487	7.236e-06	0.07073	1	0.097	0.9225	0.9997	1	79.739	13.126	78.206	1362	13.566	77.455	473	15.394	81.825	194	11.871	80.056	8719	12.917	.	.	.	.	.	.	.	.	.	.
LOC101929572	chr14:19421025-19424584	LOC101929572	cataracts	['CATAR37:phv00104162.v1.p1 | cataract ever', 'CATARACT:phv00078510.v6.p3 | f33 cataracts', 'F33CATARACT:phv00170719.v5.p3 | has a doctor ever told you that you had cataracts? q3a [medical history questionnaire, exam 4]', 'MHQA3A:phv00207690.v1.p1 | a. ophthalmic history. q6. doctor diagnosed cataracts [retinal examination form, rex]', 'REX6:phv00297909.v1.p1 | has a doctor ever told you that you have eye problems as a result of cataracts, or cloudiness of the lens, in one or both of your eyes? q5a [retinal examination form, exam 3]', 'REXA5A:phv00209136.v1.p1 | has a doctor ever told you that you have eye problems as a result of cataract, or cloudiness of the lens, in one or both of your eyes? q5a [retinal examination form, exam 4]', 'REXB5A:phv00209172.v1.p1 | cataracts']	31826	3.022	0.002513	0.5304	1	1.721	0.08517	0.8998	1	4.357	1.316e-05	0.05546	1	0.327	0.744	0.9954	1	0.738	0.4603	0.9939	1	.	.	.	.	.	.	.	.	.	.	.	.	.	.	8476	7437	715	650	223	254	89	105	7449	6428
OR11H1	chr22:15528158-15529139	OR11H1	factor VIII (%)	['HEMA07:phv00206649.v1.p1 | calibrated factor viii (%)', 'f81c:phv00084463.v2.p3 | factor viii c value [hemostasis lab, exam 1]']	7510	2.993	0.002767	0.549	1	4.742	2.112e-06	0.006287	0.5155	1.198	0.2309	0.978	1	-3.257	0.001126	0.6245	1	-0.583	0.5598	0.9952	1	110.027	266.19	111.308	1135	374.923	94.458	919	33.953	93.138	567	31.434	114.615	4889	275.335	.	.	.	.	.	.	.	.	.	.
POTEH	chr22:15690025-15721631	POTEH	eosinophil_ncnc_bld	Eosinophil concentration in blood	5041	-2.978	0.002898	0.5529	1	-5.477	4.314e-08	0.0002846	0.01053	3.4	0.0006738	0.5258	1	1.937	0.05279	0.9221	1	.	.	.	.	0.163	0.146	0.176438	699	0.188282	0.175	442	0.142	.	.	.	0.159652	3900	0.137784	.	.	.	.	.	.	.	.	.	.
ANKRD20A1	chr9:67858930-67902394	ANKRD20A1	clc1:phv00175983.v1.p3	serum concentration of chloride meq/l	3975	-2.975	0.002933	0.5532	1	-0.149	0.8819	0.9983	1	-1.127	0.2598	0.9798	1	-4.052	5.072e-05	0.2368	1	-1.182	0.2373	0.9802	1	110.635	3.464	110.217	916	3.366	110.592	872	3.274	110.826	552	3.166	110.828	1635	3.688	.	.	.	.	.	.	.	.	.	.
DUXAP8	chr22:15784953-15827434	DUXAP8	co2c1:phv00175984.v1.p3	serum concentration of bicarbonate meq/l	3943	2.946	0.003218	0.5693	1	-0.343	0.732	0.9926	1	1.421	0.1554	0.9672	1	4.331	1.483e-05	0.09461	1	1.227	0.2197	0.9799	1	23.13	1.787	23.458	903	1.889	22.696	865	1.812	23.126	548	1.717	23.181	1627	1.693	.	.	.	.	.	.	.	.	.	.
OR4F4	chr15:101922141-101923059	OR4F4	i20_3_n6_e1:phv00085101.v2.p3	20:3n6 eicosanoic acid	1849	2.946	0.00322	0.5693	1	1.12	0.2629	0.9563	1	0.024	0.9805	0.9996	1	0.219	0.8266	0.9969	1	4.225	2.386e-05	0.2255	1	3.21	0.871	3.017	399	0.673	3.68	434	0.874	2.797	525	0.806	3.392	491	0.825	.	.	.	.	.	.	.	.	.	.
FAM230H	chr22:21300990-21326636	FAM230H	pai1:phv00085038.v2.p3	pai-1 (ng/ml)	691	-2.92	0.003501	0.5811	1	-1.478	0.1394	0.9245	1	-0.191	0.8489	0.9994	1	-3.957	7.597e-05	0.2796	1	0.302	0.7627	0.9989	1	27.606	29.239	23.164	128	23.532	28.72	164	29.87	29.763	76	20.704	28.294	323	32.435	.	.	.	.	.	.	.	.	.	.
POTEH	chr22:15690025-15721631	POTEH	lppla2_mass	Mass of LP-PLA2 in blood	7716	-2.914	0.003568	0.5829	1	-4.187	2.832e-05	0.04671	1	1.689	0.09131	0.9528	1	0.174	0.8622	0.9975	1	-1.233	0.2177	0.9799	1	260.473	4198.92	223.987	1369	4509.04	194.84	851	2222.8	160.811	481	40.255	291.129	5015	4554.19	.	.	.	.	.	.	.	.	.	.
LOC100507412	chr21:8197619-8228092;chr21:8380664-8411091	LOC100507412	i18_2_cis_e1c:phv00085115.v2.p3	18:2 c/c	1849	-2.882	0.003957	0.5915	1	-4.309	1.643e-05	0.03214	1	0.254	0.7996	0.9987	1	-0.885	0.3763	0.9849	1	-0.658	0.5105	0.994	1	21.525	3.393	19.765	399	2.801	21.696	434	3.207	23.219	525	3.463	20.994	491	3.037	.	.	.	.	.	.	.	.	.	.
LOC100507412	chr21:8197619-8228092;chr21:8380664-8411091	LOC100507412	i18_2_c_c_e1:phv00085095.v2.p3	18:2 c/c linoleic acid	1849	-2.881	0.003965	0.5915	1	-4.308	1.646e-05	0.03214	1	0.255	0.7984	0.9987	1	-0.885	0.3762	0.9849	1	-0.658	0.5103	0.994	1	21.526	3.393	19.765	399	2.801	21.697	434	3.207	23.219	525	3.463	20.994	491	3.037	.	.	.	.	.	.	.	.	.	.
DUXAP_grp	chr14:19062371-19105238;chr14:19294789-19337674;chr14:19062376-19107497;chr14:19303415-19337669	DUXAP10,DUXAP9	eselectin	E-selectin concentration in blood	712	2.88	0.003972	0.5915	1	5.457	4.845e-08	0.0003023	0.01183	-2.774	0.005533	0.7796	1	0.479	0.6321	0.9906	1	0.379	0.7046	0.9979	1	52.118	23.613	53.07	135	23.515	59.575	167	25.207	52.967	77	28.275	47.795	333	20.565	.	.	.	.	.	.	.	.	.	.
REREP3	chr15:22258613-22282880	REREP3	cotcncac5c:phv00191706.v1.p3	calculated mean urinary cotinine concentration (ng/ml)	2719	-2.859	0.004243	0.6021	1	-4.227	2.365e-05	0.03981	1	-1.025	0.3056	0.9846	1	-0.203	0.8393	0.997	1	1.017	0.309	0.9891	1	397.407	1992.02	594.87	665	2258.59	135.243	582	693.085	61.816	403	384.313	543.815	1069	2546.49	.	.	.	.	.	.	.	.	.	.
MIR6884	chr17:40026331-40026409	MIR6884	co2c1:phv00175984.v1.p3	serum concentration of bicarbonate meq/l	3943	2.854	0.004318	0.6034	1	4.55	5.377e-06	0.01339	1	0.001	0.9988	0.9999	1	0.106	0.9156	0.9983	1	-0.319	0.7499	0.9987	1	23.13	1.787	23.458	903	1.889	22.696	865	1.812	23.126	548	1.717	23.181	1627	1.693	.	.	.	.	.	.	.	.	.	.
POTEH	chr22:15690025-15721631	POTEH	BODPAIN:phv00079104.v6.p3	how much bodily pain	10077	2.848	0.004399	0.6046	1	3.931	8.464e-05	0.09609	1	-1.026	0.3048	0.9846	1	-1.805	0.07106	0.9377	1	0.267	0.7893	0.9994	1	2.375	1.428	2.481	1249	1.462	2.344	436	1.516	1.863	175	1.424	2.372	8217	1.416	.	.	.	.	.	.	.	.	.	.
DUXAP8	chr22:15784953-15827434	DUXAP8	splang3c:phv00086394.v2.p3	spielberger trait anger scale	4089	-2.839	0.004519	0.6096	1	-4.968	6.78e-07	0.002507	0.1655	1.823	0.06829	0.9443	1	-0.317	0.7509	0.9956	1	-1.034	0.301	0.9877	1	14.424	3.486	13.91	953	3.028	14.837	894	4.137	15.045	556	3.843	14.291	1686	3.159	.	.	.	.	.	.	.	.	.	.
MIR3648_grp	chr21:8208472-8208652;chr21:8986998-8987178	MIR3648-1,MIR3648-2	i18_1_12_t_e1:phv00085088.v2.p3	18:1 12 trans oleic acid	1849	-2.828	0.004684	0.6105	1	-3.978	6.941e-05	0.08387	1	-0.935	0.3498	0.9865	1	-1.195	0.2321	0.9744	1	0.442	0.6588	0.9974	1	0.34	0.206	0.435	399	0.195	0.358	434	0.186	0.182	525	0.109	0.417	491	0.213	.	.	.	.	.	.	.	.	.	.
LINC02297	chr14:18630537-18633634	LINC02297	mch_entmass_rbc	Mean corpuscular hemoglobin in blood	5500	-2.826	0.00471	0.6109	1	-2.119	0.0341	0.8208	1	-5.903	3.564e-09	7.51e-05	0.0008261	2.818	0.004829	0.7609	1	.	.	.	.	30.584	2.064	28.894	581	2.461	30.177	640	2.061	.	.	.	30.8745	4279	1.87749	.	.	.	.	.	.	.	.	.	.
POTEG	chr14:19402485-19434341	POTEG	eselectin	E-selectin concentration in blood	712	2.802	0.005077	0.6164	1	4.919	8.686e-07	0.003029	0.212	-2.423	0.01541	0.882	1	0.317	0.7509	0.9956	1	1.031	0.3026	0.988	1	52.118	23.613	53.07	135	23.515	59.575	167	25.207	52.967	77	28.275	47.795	333	20.565	.	.	.	.	.	.	.	.	.	.
DUXAP8	chr22:15784953-15827434	DUXAP8	bp_systolic	Systolic blood pressure	32822	2.796	0.005182	0.6184	1	4.094	4.237e-05	0.05915	1	-0.793	0.4277	0.9917	1	-1.554	0.1202	0.9581	1	0.031	0.9754	0.9999	1	129.033	41.883	132.559	6422	32.0548	126.656	1707	29.1761	127.356	760	56.732	128.309	23933	44.3058	.	.	.	.	.	.	.	.	.	.
LOC102724488	chr10:47744716-47763592	LOC102724488	rlpc1:phv00085048.v2.p3	remnant-like particle cholesterol (mg/dl)	712	-2.783	0.005386	0.6274	1	-1.651	0.09871	0.9069	1	0.055	0.956	0.9995	1	-4.064	4.815e-05	0.2368	1	0.884	0.3769	0.9925	1	9.988	11.102	8.113	135	2.856	11.228	167	12.63	9.854	77	6.07	10.158	333	13.048	.	.	.	.	.	.	.	.	.	.
POTE_grp	chr14:19421025-19423994;chr14:18967433-19003752;chr22:15700385-15703354	POTEH-AS1,POTEM	eselectin	E-selectin concentration in blood	712	2.781	0.005414	0.6274	1	5.111	3.211e-07	0.001285	0.07838	-2.734	0.006259	0.7948	1	0.505	0.6138	0.9905	1	0.706	0.48	0.9939	1	52.118	23.613	53.07	135	23.515	59.575	167	25.207	52.967	77	28.275	47.795	333	20.565	.	.	.	.	.	.	.	.	.	.
MIR663A	chr20:26208185-26208278;chr21:8252231-8252321	MIR663A	LOWBACKP:phv00079148.v6.p3	low back pain	10043	-2.779	0.005453	0.6302	1	-1.434	0.1515	0.929	1	-4.224	2.398e-05	0.08965	1	0.787	0.4315	0.9868	1	-1.231	0.2184	0.9799	1	0.89	0.924	0.974	1240	0.99	0.919	432	0.947	0.753	174	0.841	0.879	8197	0.913	.	.	.	.	.	.	.	.	.	.
DUXAP8	chr22:15784953-15827434	DUXAP8	adiponectin (ng/ml)	['ADIPONECTINNGML:phv00100676.v1.p1 | adiponectin (ng/ml)', 'adpntn3:phv00160544.v1.p3 | concentration of adiponectin (plasma ng/ml)', 'adiponectin:phv00401582.v1.p2 | adiponectin ng/ml']	4143	-2.773	0.005548	0.6327	1	0.267	0.7898	0.9957	1	-4.268	1.969e-05	0.07787	1	0.764	0.445	0.9868	1	0.137	0.8911	0.9996	1	13706.9	1.37222e+07	7508.78	2288	1.84511e+07	19013.9	338	10848.6	17297.8	203	13417.4	22579.4	1314	1.01163e+06	.	.	.	.	.	.	.	.	.	.
LOC100508046	chr14:18976749-18980793	LOC100508046	eselectin	E-selectin concentration in blood	712	2.752	0.005916	0.6335	1	4.753	2e-06	0.006102	0.4882	-2.762	0.00574	0.7824	1	0.272	0.7857	0.9959	1	1.742	0.08155	0.9569	1	52.118	23.613	53.07	135	23.515	59.575	167	25.207	52.967	77	28.275	47.795	333	20.565	.	.	.	.	.	.	.	.	.	.
LOC102723769	chr22:11897405-11956534	LOC102723769	carotid_stenosis	Carotid stenosis	8276	2.749	0.005971	0.6335	1	4.105	4.036e-05	0.05829	1	0.272	0.7857	0.9981	1	-2.045	0.04088	0.9071	1	0.496	0.6196	0.9954	1	0.869	0.912	0.765526	1596	0.857857	0.554375	1024	0.781054	0.31	567	0.631	1.02774	5089	0.934098	.	.	.	.	.	.	.	.	.	.
LINC01297_grp	chr14:19344330-19384288;chr14:19268802-19384288	LINC01297,LINC01297-DUXAP10-NBEAP6	eselectin	E-selectin concentration in blood	712	2.745	0.006042	0.6335	1	5.263	1.414e-07	0.0006346	0.03451	-2.77	0.005613	0.7817	1	0.011	0.9913	0.9998	1	1.054	0.2919	0.9866	1	52.118	23.613	53.07	135	23.515	59.575	167	25.207	52.967	77	28.275	47.795	333	20.565	.	.	.	.	.	.	.	.	.	.
RNA_grp	chr21:8209630-8211499;chr21:8392665-8394534;chr21:8436875-8438744;chr21:8441145-8446211;chr21:8213887-8218941;chr21:8396925-8401980;chr21:8213887-8401980;chr21:8433221-8446572;chr21:8205987-8219302;chr21:8389034-8402343;chr21:8212570-8212727;chr21:8256779-8256936;chr21:8395605-8395762;chr21:8439821-8439978;chr21:8212571-8212727;chr21:8256780-8256936;chr21:8395606-8395762;chr21:8439822-8439978	RNA18SN1,RNA18SN2,RNA18SN3,RNA18SN4,RNA18SN5,RNA28SN1,RNA28SN2,RNA28SN3,RNA28SN5,RNA45SN1,RNA45SN2,RNA45SN3,RNA45SN5,RNA5-8SN1,RNA5-8SN2,RNA5-8SN3,RNA5-8SN4,RNA5-8SN5	i18_2_cis_e1c:phv00085115.v2.p3	18:2 c/c	1849	-2.744	0.00607	0.6335	1	-4.066	4.78e-05	0.06528	1	0.108	0.9143	0.9994	1	-1.026	0.305	0.9808	1	-0.378	0.7051	0.9979	1	21.525	3.393	19.765	399	2.801	21.696	434	3.207	23.219	525	3.463	20.994	491	3.037	.	.	.	.	.	.	.	.	.	.
RNA_grp	chr21:8209630-8211499;chr21:8392665-8394534;chr21:8436875-8438744;chr21:8441145-8446211;chr21:8213887-8218941;chr21:8396925-8401980;chr21:8213887-8401980;chr21:8433221-8446572;chr21:8205987-8219302;chr21:8389034-8402343;chr21:8212570-8212727;chr21:8256779-8256936;chr21:8395605-8395762;chr21:8439821-8439978;chr21:8212571-8212727;chr21:8256780-8256936;chr21:8395606-8395762;chr21:8439822-8439978	RNA18SN1,RNA18SN2,RNA18SN3,RNA18SN4,RNA18SN5,RNA28SN1,RNA28SN2,RNA28SN3,RNA28SN5,RNA45SN1,RNA45SN2,RNA45SN3,RNA45SN5,RNA5-8SN1,RNA5-8SN2,RNA5-8SN3,RNA5-8SN4,RNA5-8SN5	i18_2_c_c_e1:phv00085095.v2.p3	18:2 c/c linoleic acid	1849	-2.743	0.006082	0.6335	1	-4.066	4.787e-05	0.06528	1	0.109	0.9133	0.9994	1	-1.026	0.305	0.9808	1	-0.379	0.7049	0.9979	1	21.526	3.393	19.765	399	2.801	21.697	434	3.207	23.219	525	3.463	20.994	491	3.037	.	.	.	.	.	.	.	.	.	.
LNCRNA-ATB	chr14:19126529-19128974	LNCRNA-ATB	lppla2_mass	Mass of LP-PLA2 in blood	7716	2.736	0.006216	0.6335	1	4.564	5.017e-06	0.01289	1	0.835	0.4035	0.9902	1	-2.543	0.011	0.8297	1	-1.805	0.07105	0.9569	1	260.473	4198.92	223.987	1369	4509.04	194.84	851	2222.8	160.811	481	40.255	291.129	5015	4554.19	.	.	.	.	.	.	.	.	.	.
MIR1324	chr3:75630762-75630858	MIR1324	i20_3_n6_e1:phv00085101.v2.p3	20:3n6 eicosanoic acid	1849	-2.727	0.006393	0.6407	1	-4.121	3.769e-05	0.05586	1	0.279	0.78	0.998	1	-1.501	0.1334	0.9637	1	-0.011	0.9912	0.9999	1	3.21	0.871	3.017	399	0.673	3.68	434	0.874	2.797	525	0.806	3.392	491	0.825	.	.	.	.	.	.	.	.	.	.
BMS1P_grp	chr14:19083133-19093337;chr14:19306689-19316914;chr14:19083133-19098320;chr14:19301703-19316914;chr22:15805697-15815897;chr22:15805697-15820884	BMS1P17,BMS1P18,BMS1P22	eselectin	E-selectin concentration in blood	712	2.714	0.006645	0.647	1	5.281	1.283e-07	0.000614	0.03132	-2.946	0.003214	0.7243	1	0.289	0.7724	0.9957	1	0.746	0.4557	0.9939	1	52.118	23.613	53.07	135	23.515	59.575	167	25.207	52.967	77	28.275	47.795	333	20.565	.	.	.	.	.	.	.	.	.	.
MIR6724_grp	chr21:8205314-8205406;chr21:8249504-8249596;chr21:8388361-8388453;chr21:8432529-8432621	MIR6724-1,MIR6724-2,MIR6724-3,MIR6724-4	i18_2_cis_e1c:phv00085115.v2.p3	18:2 c/c	1849	-2.695	0.00704	0.6511	1	-3.895	9.834e-05	0.1068	1	-0.181	0.8562	0.9994	1	-0.512	0.6088	0.9905	1	-0.668	0.5042	0.9939	1	21.525	3.393	19.765	399	2.801	21.696	434	3.207	23.219	525	3.463	20.994	491	3.037	.	.	.	.	.	.	.	.	.	.
MIR6724_grp	chr21:8205314-8205406;chr21:8249504-8249596;chr21:8388361-8388453;chr21:8432529-8432621	MIR6724-1,MIR6724-2,MIR6724-3,MIR6724-4	i18_2_c_c_e1:phv00085095.v2.p3	18:2 c/c linoleic acid	1849	-2.694	0.007052	0.6511	1	-3.894	9.841e-05	0.1068	1	-0.18	0.8574	0.9994	1	-0.512	0.6089	0.9905	1	-0.668	0.5039	0.9939	1	21.526	3.393	19.765	399	2.801	21.697	434	3.207	23.219	525	3.463	20.994	491	3.037	.	.	.	.	.	.	.	.	.	.
LINC02297	chr14:18630537-18633634	LINC02297	i20_1_n9_e1:phv00085099.v2.p3	20:1n9 gadoleic acid	1849	-2.684	0.00728	0.6576	1	-4.672	2.978e-06	0.008167	0.7269	-0.32	0.7486	0.9972	1	-1.251	0.2109	0.974	1	0.899	0.3687	0.9916	1	0.131	0.05	0.121	399	0.042	0.128	434	0.048	0.143	525	0.046	0.13	491	0.058	.	.	.	.	.	.	.	.	.	.
OR11H2	chr14:19712903-19714332	OR11H2	pthc1:phv00175980.v1.p3	serum concentration of parathyroid hormone pth pg/ml	4020	2.677	0.007426	0.6608	1	4.121	3.776e-05	0.05586	1	0.386	0.6999	0.996	1	1.011	0.3118	0.9813	1	-1.687	0.09152	0.9621	1	43.719	20.658	50.828	921	25.927	46.874	884	22.017	38.246	557	15.752	39.926	1658	16.2	.	.	.	.	.	.	.	.	.	.
DUXAP8	chr22:15784953-15827434	DUXAP8	BODPAIN:phv00079104.v6.p3	how much bodily pain	10077	2.674	0.007491	0.662	1	4.036	5.447e-05	0.07187	1	-1.147	0.2513	0.9798	1	-2.891	0.003842	0.7379	1	0.268	0.7889	0.9994	1	2.375	1.428	2.481	1249	1.462	2.344	436	1.516	1.863	175	1.424	2.372	8217	1.416	.	.	.	.	.	.	.	.	.	.
POTEH	chr22:15690025-15721631	POTEH	CESD4C_mean	['CESD4C:phv00086819.v2.p3 | ces-d--center for epidemiological studies, depression scale', 'cesd3c:phv00086398.v2.p3 | ces-d--center for epidemiological studies, depression scale']	4140	2.668	0.00763	0.6636	1	0.239	0.8113	0.9961	1	5.363	8.163e-08	0.0007884	0.01892	1.146	0.252	0.977	1	-1.666	0.09577	0.9621	1	7.556	6.975	7.349	964	6.611	9.539	919	8.28	5.972	560	5.931	7.123	1697	6.485	.	.	.	.	.	.	.	.	.	.
LINC01297_grp	chr14:19344330-19384288;chr14:19268802-19384288	LINC01297,LINC01297-DUXAP10-NBEAP6	i20_1_n9_e1:phv00085099.v2.p3	20:1n9 gadoleic acid	1849	-2.667	0.007662	0.6636	1	-5.339	9.333e-08	0.0004847	0.02278	-0.823	0.4104	0.9908	1	0.05	0.9604	0.9997	1	0.832	0.4056	0.9934	1	0.131	0.05	0.121	399	0.042	0.128	434	0.048	0.143	525	0.046	0.13	491	0.058	.	.	.	.	.	.	.	.	.	.
MIR6891	chr6:31355223-31355316	MIR6891	total_cholesterol	Total cholesterol concentration in blood	12353	2.637	0.008361	0.6758	1	3.954	7.685e-05	0.08975	1	-0.715	0.4746	0.9931	1	-1.505	0.1323	0.9637	1	0.134	0.8934	0.9996	1	205.187	108.362	198.712	1997	145.874	200.063	1028	39.7162	191.224	566	29.866	208.166	8762	106.914	.	.	.	.	.	.	.	.	.	.
LOC728673	chr9:62897375-62899777	LOC728673	cac_score	CAC score	5198	2.614	0.008937	0.6833	1	3.988	6.659e-05	0.08209	1	-1.241	0.2146	0.9769	1	1.458	0.1449	0.966	1	-0.278	0.7808	0.9993	1	173.969	23440.2	126.164	1301	7521.87	107.872	927	343.292	95.124	567	290.531	243.952	2403	34030.7	.	.	.	.	.	.	.	.	.	.
POTE_grp	chr14:19421025-19423994;chr14:18967433-19003752;chr22:15700385-15703354	POTEH-AS1,POTEM	mch_entmass_rbc	Mean corpuscular hemoglobin in blood	5500	-2.606	0.009153	0.685	1	-1.165	0.244	0.9532	1	-6.633	3.296e-11	1.091e-06	7.64e-06	1.692	0.09068	0.9496	1	.	.	.	.	30.584	2.064	28.894	581	2.461	30.177	640	2.061	.	.	.	30.8745	4279	1.87749	.	.	.	.	.	.	.	.	.	.
OR4_grpB	chr14:19935607-19936683;chr14:19876267-19877212;chr14:19868196-19869173;chr14:19920606-19921578;chr14:19780322-19781264;chr14:19803769-19830253;chr14:19747427-19748369	OR4K1,OR4K2,OR4K3,OR4K5,OR4M1,OR4N2,OR4Q3	lppla2_mass	Mass of LP-PLA2 in blood	7716	2.588	0.009644	0.6941	1	4.166	3.095e-05	0.04983	1	0.373	0.7094	0.9962	1	-2.591	0.009579	0.8201	1	-0.269	0.788	0.9993	1	260.473	4198.92	223.987	1369	4509.04	194.84	851	2222.8	160.811	481	40.255	291.129	5015	4554.19	.	.	.	.	.	.	.	.	.	.
MIR4477_grp	chr20:29880383-29880463;chr9:41233754-41233835;chr9:63819573-63819654	MIR4477A,MIR4477B	trig5_mean	['trig5:phv00176660.v1.p3 | triglycerides (mg/dl)', 'trig4:phv00086831.v2.p3 | triglycerides (mg/dl)', 'trig3:phv00086400.v2.p3 | triglycerides (mg/dl)', 'trig2:phv00085918.v2.p3 | triglycerides (mg/dl)', 'trig1:phv00084968.v2.p3 | triglycerides (mg/dl)']	4170	2.584	0.009763	0.696	1	4.526	6.006e-06	0.01451	1	-1.59	0.1119	0.9585	1	0.566	0.5714	0.9902	1	0.524	0.6005	0.9954	1	124.817	59.293	100.266	974	45.373	144.949	926	63.655	138.562	567	61.174	123.335	1703	57.944	.	.	.	.	.	.	.	.	.	.
MIR7156	chr1:77060142-77060202	MIR7156	aldosterone (pg/ml)	['aldo23:phv00192184.v1.p3 | aldosterone (pg/ml)', 'ALDOSTERONE:phv00125952.v2.p2 | aldosterone: the concentration of aldosterone in ng/dl [visit 1]']	3236	2.574	0.01004	0.6987	1	0.45	0.653	0.9891	1	0.896	0.3704	0.9888	1	3.92	8.855e-05	0.2996	1	1.658	0.09725	0.9621	1	96.506	558.626	66.3295	2126	684.628	156.247	328	80.438	144.768	197	69.283	156.424	585	90.509	.	.	.	.	.	.	.	.	.	.
AGAP14P	chr10:46337260-46357863	AGAP14P	serum potassium (mmol/l)	['CHMA06:phv00203864.v1.p1 | serum concentration of potassium meq/l', 'kc1:phv00175982.v1.p3 | potassium (mmol/l). q6 [clinical chemistry lab, exam 1]', 'CHMB06:phv00203881.v1.p1 | potassium (mmol per l) dec pt req. q6 [clinical chemistry lab, exam 2]', 'K44:phv00100430.v1.p1 | potassium (mmol/dl)', 'K44:phv00100047.v1.p1 | potassium (mmol/l)']	10591	-2.567	0.01025	0.702	1	-1.093	0.2746	0.9589	1	-1.864	0.06232	0.9399	1	-3.915	9.052e-05	0.2996	1	1.239	0.2153	0.9799	1	4.275	0.373	4.17956	1730	0.417264	4.32394	975	0.349143	4.149	552	0.299	4.30081	7334	0.364455	.	.	.	.	.	.	.	.	.	.
GSTM1	chr1:109687816-109693745	GSTM1	APASIU21:phv00204648.v1.p1	visit 2, apolipoprotein ai in mg/l [cohort, exam 2]	3177	2.55	0.01078	0.7064	1	1.665	0.09599	0.9051	1	4.218	2.461e-05	0.09055	1	.	.	.	.	.	.	.	.	1263.69	312.091	1284.38	153	325.35	.	.	.	.	.	.	1262.64	3024	311.425	.	.	.	.	.	.	.	.	.	.
POTEG	chr14:19402485-19434341	POTEG	i20_1_n9_e1:phv00085099.v2.p3	20:1n9 gadoleic acid	1849	-2.538	0.01113	0.7069	1	-4.871	1.11e-06	0.003711	0.2709	-0.61	0.5416	0.9931	1	-0.28	0.7798	0.9957	1	0.733	0.4634	0.9939	1	0.131	0.05	0.121	399	0.042	0.128	434	0.048	0.143	525	0.046	0.13	491	0.058	.	.	.	.	.	.	.	.	.	.
POTEH	chr22:15690025-15721631	POTEH	cac_volume	CAC volume	4809	-2.535	0.01125	0.7074	1	-1.628	0.1034	0.9098	1	-4.736	2.178e-06	0.01174	0.5048	1.726	0.08443	0.9486	1	0.432	0.6658	0.9974	1	123.066	1238.5	89.868	1193	275.29	96.927	927	291.952	84.839	567	247.73	163.363	2122	1837.92	.	.	.	.	.	.	.	.	.	.
LOC101929572	chr14:19421025-19424584	LOC101929572	eselectin	E-selectin concentration in blood	712	2.525	0.01158	0.7088	1	5.093	3.521e-07	0.001386	0.08594	-2.812	0.004918	0.7632	1	0.267	0.7893	0.9961	1	0.415	0.6778	0.9974	1	52.118	23.613	53.07	135	23.515	59.575	167	25.207	52.967	77	28.275	47.795	333	20.565	.	.	.	.	.	.	.	.	.	.
LOC101929572	chr14:19421025-19424584	LOC101929572	i20_1_n9_e1:phv00085099.v2.p3	20:1n9 gadoleic acid	1849	-2.512	0.01201	0.7103	1	-4.56	5.119e-06	0.01302	1	-0.42	0.6743	0.9956	1	-0.475	0.6346	0.9906	1	0.494	0.6212	0.9954	1	0.131	0.05	0.121	399	0.042	0.128	434	0.048	0.143	525	0.046	0.13	491	0.058	.	.	.	.	.	.	.	.	.	.
FAM66D	chr8:12115781-12151189	FAM66D	il2sr1:phv00085023.v3.p3	interleukin-2 (pg/ml)	1834	2.5	0.01242	0.714	1	3.913	9.131e-05	0.1014	1	0.741	0.459	0.9926	1	0.822	0.411	0.9853	1	-0.484	0.6284	0.996	1	939.93	336.203	848.78	396	292.878	1027.38	426	331.124	844.924	524	290.752	1039.57	488	369.173	.	.	.	.	.	.	.	.	.	.
NBPF26	chr1:120805555-120842215	NBPF26	wbc_ncnc_bld	White blood cell concentration in blood	20793	-2.495	0.01258	0.7144	1	-1.286	0.1986	0.9439	1	-3.928	8.578e-05	0.2341	1	-0.299	0.7648	0.9957	1	1.608	0.1078	0.9647	1	6.153	1.747	5.74461	2749	1.82864	6.32526	1215	1.67779	5.707	193	1.557	6.21302	16636	1.73039	.	.	.	.	.	.	.	.	.	.
LINC01189	chr9:62452489-62522018	LINC01189	icam1:phv00085117.v2.p3	sicam (ng/ml)	1770	-2.487	0.01289	0.7168	1	-0.284	0.7762	0.9952	1	-0.178	0.8585	0.9994	1	-1.695	0.09009	0.9496	1	-3.949	7.856e-05	0.3944	1	270.953	73.727	247.856	290	88.844	288.801	384	78.342	229.903	231	58.332	281.736	865	63.048	.	.	.	.	.	.	.	.	.	.
PSG5	chr19:43167742-43186536	PSG5	stm1:phv00085044.v2.p3	soluble thrombomodulin (ng/ml)	710	2.483	0.01302	0.7185	1	4.166	3.103e-05	0.04983	1	0.349	0.727	0.9967	1	-0.438	0.6615	0.991	1	-0.925	0.3549	0.9916	1	36.695	19.408	32.007	134	14.178	38.389	167	24.862	32.935	77	16.817	38.608	332	18.271	.	.	.	.	.	.	.	.	.	.
MIR5684	chr19:12787127-12787192	MIR5684	splanx3c:phv00086395.v2.p3	spielberger trait anxiety scale	4089	2.478	0.01323	0.7197	1	0.461	0.6445	0.9885	1	3.898	9.7e-05	0.2487	1	0.695	0.4872	0.9868	1	-0.069	0.9449	0.9998	1	15.521	4.423	14.72	953	4.126	15.864	894	4.812	16.115	556	4.307	15.595	1686	4.349	.	.	.	.	.	.	.	.	.	.
DUXAP8	chr22:15784953-15827434	DUXAP8	serum insulin (mu/l)	['insulin5:phv00176674.v1.p3 | core insulin (uiu/ml) (ria method)', 'CHMA16:phv00203874.v1.p1 | serum insulin (mu/l)', 'COREINSU:phv00077389.v6.p3 | insulin amiu/ml. q16 [clinical chemistry lab, exam 1]']	9293	2.477	0.01326	0.7203	1	0.949	0.3426	0.9697	1	5.7	1.2e-08	0.0002318	0.002781	-0.257	0.797	0.9964	1	-2.144	0.03207	0.9273	1	27.872	432.955	38.6051	1508	679.017	56.3675	922	526.002	42.3881	548	269.028	19.8883	6315	344.905	.	.	.	.	.	.	.	.	.	.
DUXAP8	chr22:15784953-15827434	DUXAP8	eosinophil_ncnc_bld	Eosinophil concentration in blood	5041	-2.461	0.01387	0.7261	1	-4.497	6.893e-06	0.01587	1	2.777	0.00549	0.7796	1	1.556	0.1196	0.9581	1	.	.	.	.	0.163	0.146	0.176438	699	0.188282	0.175	442	0.142	.	.	.	0.159652	3900	0.137784	.	.	.	.	.	.	.	.	.	.
LOC101929572	chr14:19421025-19424584	LOC101929572	serum cystatin C (mg/l)	['CYSC3:phv00295532.v1.p1 | cystatin c (mg/l)', 'cystatc5:phv00196280.v1.p3 | cystatin-c (mg/l) at exam 5', 'cystatc1:phv00084545.v2.p3 | cystatin c [central lab]', 'cystatinC:phv00401705.v1.p2 | concentration of cystatin c (serum mg/l) [visit 1]']	6949	2.456	0.01404	0.7269	1	4.086	4.396e-05	0.06097	1	-0.15	0.8811	0.9994	1	-0.373	0.7091	0.9935	1	0.627	0.5304	0.9952	1	0.901	0.231	0.797965	2840	0.196281	0.905	923	0.187	0.869	566	0.178	1.01902	2620	0.234673	.	.	.	.	.	.	.	.	.	.
CES1P1	chr16:55760598-55774914	CES1P1	ucreat2_mean	['ucreat2:phv00085930.v2.p3 | urinary creatinine (mg/dl)', 'ucreat3:phv00086413.v2.p3 | urinary creatinine (mg/dl)', 'ucreat5:phv00177040.v1.p3 | urinary creatinine (mg/dl)']	4166	2.455	0.01409	0.7285	1	0.093	0.926	0.9991	1	1.979	0.04782	0.9357	1	4.026	5.666e-05	0.241	1	-1.245	0.2132	0.9799	1	116.572	56.049	134.566	974	60.579	123.532	925	56.196	101.445	565	46.404	107.513	1702	52.855	.	.	.	.	.	.	.	.	.	.
OR11H1	chr22:15528158-15529139	OR11H1	i20_2_n6_e1:phv00085100.v2.p3	20:2n6 eicosanoic acid	1849	-2.43	0.0151	0.7333	1	-4.508	6.555e-06	0.01538	1	0.519	0.6041	0.9932	1	-3.453	0.0005536	0.5257	1	2.487	0.01289	0.899	1	0.393	0.082	0.359	399	0.06	0.407	434	0.083	0.433	525	0.087	0.366	491	0.069	.	.	.	.	.	.	.	.	.	.
LOC645202	chr15:28349050-28358080	LOC645202	UALB72:phv00110616.v1.p1	microalbumen (mg/dl)	2074	2.403	0.01626	0.7419	1	0.912	0.3618	0.9718	1	3.993	6.523e-05	0.2011	1	-0.893	0.3718	0.9849	1	.	.	.	.	3.457	9.372	4.607	400	11.834	4.061	62	11.516	.	.	.	3.148	1612	8.537	.	.	.	.	.	.	.	.	.	.
OR11H12	chr14:18601116-18602097	OR11H12	eselectin	E-selectin concentration in blood	712	2.382	0.01722	0.7489	1	4.243	2.201e-05	0.03893	1	-0.877	0.3807	0.9891	1	-0.303	0.7619	0.9957	1	0.025	0.9799	0.9999	1	52.118	23.613	53.07	135	23.515	59.575	167	25.207	52.967	77	28.275	47.795	333	20.565	.	.	.	.	.	.	.	.	.	.
OR4_grpB	chr14:19935607-19936683;chr14:19876267-19877212;chr14:19868196-19869173;chr14:19920606-19921578;chr14:19780322-19781264;chr14:19803769-19830253;chr14:19747427-19748369	OR4K1,OR4K2,OR4K3,OR4K5,OR4M1,OR4N2,OR4Q3	eselectin	E-selectin concentration in blood	712	2.379	0.01737	0.7495	1	4.032	5.536e-05	0.07265	1	-1.411	0.1583	0.9672	1	-0.148	0.8823	0.9979	1	0.935	0.3499	0.9913	1	52.118	23.613	53.07	135	23.515	59.575	167	25.207	52.967	77	28.275	47.795	333	20.565	.	.	.	.	.	.	.	.	.	.
POTEH	chr22:15690025-15721631	POTEH	co2c1:phv00175984.v1.p3	serum concentration of bicarbonate meq/l	3943	2.373	0.01765	0.7495	1	-0.783	0.4337	0.9782	1	1.436	0.151	0.9672	1	4.003	6.25e-05	0.2521	1	0.841	0.4002	0.9934	1	23.13	1.787	23.458	903	1.889	22.696	865	1.812	23.126	548	1.717	23.181	1627	1.693	.	.	.	.	.	.	.	.	.	.
BMS1P_grp	chr14:19083133-19093337;chr14:19306689-19316914;chr14:19083133-19098320;chr14:19301703-19316914;chr22:15805697-15815897;chr22:15805697-15820884	BMS1P17,BMS1P18,BMS1P22	mch_entmass_rbc	Mean corpuscular hemoglobin in blood	5500	-2.366	0.01796	0.7509	1	-1.233	0.2175	0.9469	1	-6.267	3.688e-10	8.662e-06	8.548e-05	2.222	0.02629	0.8715	1	.	.	.	.	30.584	2.064	28.894	581	2.461	30.177	640	2.061	.	.	.	30.8745	4279	1.87749	.	.	.	.	.	.	.	.	.	.
FRG1EP	chr20:29475878-29497334	FRG1EP	serum cystatin C (mg/l)	['CYSC3:phv00295532.v1.p1 | cystatin c (mg/l)', 'cystatc5:phv00196280.v1.p3 | cystatin-c (mg/l) at exam 5', 'cystatc1:phv00084545.v2.p3 | cystatin c [central lab]', 'cystatinC:phv00401705.v1.p2 | concentration of cystatin c (serum mg/l) [visit 1]']	6949	2.356	0.01847	0.7537	1	1.636	0.1019	0.9092	1	-0.632	0.5276	0.9931	1	1.761	0.0783	0.9413	1	3.903	9.494e-05	0.4261	1	0.901	0.231	0.797965	2840	0.196281	0.905	923	0.187	0.869	566	0.178	1.01902	2620	0.234673	.	.	.	.	.	.	.	.	.	.
LOC101928095	chr8:7215521-7228188	LOC101928095	oxldl1:phv00084462.v2.p3	oxldl (mg/dl)	712	2.336	0.01948	0.7605	1	3.895	9.818e-05	0.1068	1	-1.997	0.04587	0.9325	1	0.767	0.4433	0.9868	1	0.518	0.6042	0.9954	1	0.932	0.609	0.995	135	0.603	0.933	167	0.548	0.893	77	0.514	0.916	333	0.659	.	.	.	.	.	.	.	.	.	.
LOC101929572	chr14:19421025-19424584	LOC101929572	mch_entmass_rbc	Mean corpuscular hemoglobin in blood	5500	-2.233	0.02556	0.79	1	-1.179	0.2385	0.9532	1	-5.609	2.039e-08	0.0003151	0.004726	1.846	0.06487	0.9369	1	.	.	.	.	30.584	2.064	28.894	581	2.461	30.177	640	2.061	.	.	.	30.8745	4279	1.87749	.	.	.	.	.	.	.	.	.	.
LNCRNA-ATB	chr14:19126529-19128974	LNCRNA-ATB	eselectin	E-selectin concentration in blood	712	2.229	0.02583	0.7913	1	4.294	1.755e-05	0.03321	1	-1.589	0.1121	0.9588	1	-0.206	0.8365	0.9969	1	0.255	0.7987	0.9995	1	52.118	23.613	53.07	135	23.515	59.575	167	25.207	52.967	77	28.275	47.795	333	20.565	.	.	.	.	.	.	.	.	.	.
MIR3939	chr6:166997806-166997912	MIR3939	vd25d2c1:phv00175975.v1.p3	serum concentration of 25-hydroxyvitamin d2 25ohd2 ng/ml	3957	-2.194	0.02824	0.8002	1	0.025	0.9802	0.9996	1	-0.108	0.9138	0.9994	1	-4.082	4.459e-05	0.2307	1	-0.648	0.5168	0.995	1	2.773	4.974	2.038	903	3.851	2.01	871	3.873	3.721	555	5.098	3.265	1628	5.822	.	.	.	.	.	.	.	.	.	.
POTEG	chr14:19402485-19434341	POTEG	serum cystatin C (mg/l)	['CYSC3:phv00295532.v1.p1 | cystatin c (mg/l)', 'cystatc5:phv00196280.v1.p3 | cystatin-c (mg/l) at exam 5', 'cystatc1:phv00084545.v2.p3 | cystatin c [central lab]', 'cystatinC:phv00401705.v1.p2 | concentration of cystatin c (serum mg/l) [visit 1]']	6949	2.168	0.03016	0.8076	1	3.976	7.001e-05	0.08418	1	-0.358	0.7202	0.9967	1	-0.88	0.3789	0.9849	1	0.967	0.3333	0.9901	1	0.901	0.231	0.797965	2840	0.196281	0.905	923	0.187	0.869	566	0.178	1.01902	2620	0.234673	.	.	.	.	.	.	.	.	.	.
POTE_grp	chr14:19421025-19423994;chr14:18967433-19003752;chr22:15700385-15703354	POTEH-AS1,POTEM	serum cystatin C (mg/l)	['CYSC3:phv00295532.v1.p1 | cystatin c (mg/l)', 'cystatc5:phv00196280.v1.p3 | cystatin-c (mg/l) at exam 5', 'cystatc1:phv00084545.v2.p3 | cystatin c [central lab]', 'cystatinC:phv00401705.v1.p2 | concentration of cystatin c (serum mg/l) [visit 1]']	6949	2.158	0.03094	0.8102	1	4.102	4.092e-05	0.05875	1	-0.094	0.9254	0.9994	1	-1.046	0.2955	0.9791	1	0.28	0.7791	0.9993	1	0.901	0.231	0.797965	2840	0.196281	0.905	923	0.187	0.869	566	0.178	1.01902	2620	0.234673	.	.	.	.	.	.	.	.	.	.
LOC102724593	chr10:47743698-47759041	LOC102724593	rlpc1:phv00085048.v2.p3	remnant-like particle cholesterol (mg/dl)	712	-2.155	0.03117	0.8113	1	-1.162	0.2454	0.9535	1	-0.205	0.8375	0.9994	1	-4.027	5.65e-05	0.241	1	2.065	0.03894	0.9428	1	9.988	11.102	8.113	135	2.856	11.228	167	12.63	9.854	77	6.07	10.158	333	13.048	.	.	.	.	.	.	.	.	.	.
BMS1P_grp	chr14:19083133-19093337;chr14:19306689-19316914;chr14:19083133-19098320;chr14:19301703-19316914;chr22:15805697-15815897;chr22:15805697-15820884	BMS1P17,BMS1P18,BMS1P22	serum cystatin C (mg/l)	['CYSC3:phv00295532.v1.p1 | cystatin c (mg/l)', 'cystatc5:phv00196280.v1.p3 | cystatin-c (mg/l) at exam 5', 'cystatc1:phv00084545.v2.p3 | cystatin c [central lab]', 'cystatinC:phv00401705.v1.p2 | concentration of cystatin c (serum mg/l) [visit 1]']	6949	2.138	0.03255	0.8155	1	4.255	2.088e-05	0.03767	1	-0.376	0.7068	0.9962	1	-0.979	0.3276	0.9827	1	0.427	0.6691	0.9974	1	0.901	0.231	0.797965	2840	0.196281	0.905	923	0.187	0.869	566	0.178	1.01902	2620	0.234673	.	.	.	.	.	.	.	.	.	.
SHLD2P3	chr10:47689699-47731218	SHLD2P3	rlpc1:phv00085048.v2.p3	remnant-like particle cholesterol (mg/dl)	712	-2.129	0.03324	0.8174	1	-1.243	0.2139	0.946	1	0.488	0.6257	0.9936	1	-3.923	8.743e-05	0.2996	1	1.242	0.2142	0.9799	1	9.988	11.102	8.113	135	2.856	11.228	167	12.63	9.854	77	6.07	10.158	333	13.048	.	.	.	.	.	.	.	.	.	.
PRAMEF1	chr1:12791396-12796628	PRAMEF1	tnfa_r1	TNF-alpha concentration in blood	1854	2.125	0.03359	0.8181	1	0.703	0.4818	0.9814	1	-0.701	0.4835	0.9931	1	4.684	2.808e-06	0.04479	0.5374	-0.346	0.7294	0.9986	1	1335.07	392.426	1290.08	402	377.716	1385.87	436	422.232	1284.47	522	383.217	1380.33	494	376.265	.	.	.	.	.	.	.	.	.	.
LINC01784	chr1:12822685-12823223	LINC01784	pthc1:phv00175980.v1.p3	serum concentration of parathyroid hormone pth pg/ml	4020	2.117	0.03425	0.8192	1	0.507	0.6119	0.9874	1	-0.556	0.5783	0.9931	1	3.982	6.821e-05	0.256	1	0.51	0.6099	0.9954	1	43.719	20.658	50.828	921	25.927	46.874	884	22.017	38.246	557	15.752	39.926	1658	16.2	.	.	.	.	.	.	.	.	.	.
FRG2C	chr3:75664190-75667217	FRG2C	fgfc1:phv00175979.v1.p3	serum concentration of fibroblast growth factor-23 fgf-23 pg/ml	3998	2.117	0.03428	0.8192	1	0.684	0.494	0.9817	1	4.448	8.674e-06	0.03942	1	-0.823	0.4107	0.9853	1	-0.159	0.8733	0.9996	1	39.734	13.392	38.787	910	13.428	37.803	879	13.371	39.41	555	12.34	41.39	1654	13.538	.	.	.	.	.	.	.	.	.	.
MIR4477_grp	chr20:29880383-29880463;chr9:41233754-41233835;chr9:63819573-63819654	MIR4477A,MIR4477B	ENERFAT_mean	['ENERFAT:phv00079217.v6.p3 | energy/fatigue', 'ENERFAT:phv00079068.v6.p3 | energy/fatigue']	10746	2.116	0.0343	0.8193	1	0.684	0.494	0.9817	1	4.007	6.157e-05	0.1955	1	0.849	0.396	0.9849	1	-0.782	0.4344	0.9939	1	61.789	18.289	60.757	1364	18.057	63.546	471	17.495	68.925	193	15.202	61.698	8718	18.392	.	.	.	.	.	.	.	.	.	.
OR4_grpB	chr14:19935607-19936683;chr14:19876267-19877212;chr14:19868196-19869173;chr14:19920606-19921578;chr14:19780322-19781264;chr14:19803769-19830253;chr14:19747427-19748369	OR4K1,OR4K2,OR4K3,OR4K5,OR4M1,OR4N2,OR4Q3	i20_1_n9_e1:phv00085099.v2.p3	20:1n9 gadoleic acid	1849	-2.101	0.03562	0.8225	1	-4.15	3.318e-05	0.05177	1	0.075	0.9398	0.9994	1	-0.211	0.8331	0.9969	1	0.196	0.8443	0.9996	1	0.131	0.05	0.121	399	0.042	0.128	434	0.048	0.143	525	0.046	0.13	491	0.058	.	.	.	.	.	.	.	.	.	.
LNCRNA-ATB	chr14:19126529-19128974	LNCRNA-ATB	pthc1:phv00175980.v1.p3	serum concentration of parathyroid hormone pth pg/ml	4020	2.066	0.03881	0.8289	1	3.991	6.592e-05	0.08209	1	-0.239	0.8113	0.9989	1	-0.365	0.7149	0.9941	1	-0.567	0.5708	0.9952	1	43.719	20.658	50.828	921	25.927	46.874	884	22.017	38.246	557	15.752	39.926	1658	16.2	.	.	.	.	.	.	.	.	.	.
DUXAP_grp	chr14:19062371-19105238;chr14:19294789-19337674;chr14:19062376-19107497;chr14:19303415-19337669	DUXAP10,DUXAP9	mch_entmass_rbc	Mean corpuscular hemoglobin in blood	5500	-2.041	0.04125	0.8343	1	-0.966	0.3341	0.9673	1	-5.647	1.632e-08	0.0002702	0.003783	1.895	0.05813	0.9279	1	.	.	.	.	30.584	2.064	28.894	581	2.461	30.177	640	2.061	.	.	.	30.8745	4279	1.87749	.	.	.	.	.	.	.	.	.	.
DUXAP8	chr22:15784953-15827434	DUXAP8	cac_volume	CAC volume	4809	-2.013	0.04414	0.8413	1	-1.104	0.2694	0.9582	1	-3.991	6.593e-05	0.2011	1	1.144	0.2526	0.977	1	0.601	0.5482	0.9952	1	123.066	1238.5	89.868	1193	275.29	96.927	927	291.952	84.839	567	247.73	163.363	2122	1837.92	.	.	.	.	.	.	.	.	.	.
DUXAP_grp	chr14:19062371-19105238;chr14:19294789-19337674;chr14:19062376-19107497;chr14:19303415-19337669	DUXAP10,DUXAP9	serum cystatin C (mg/l)	['CYSC3:phv00295532.v1.p1 | cystatin c (mg/l)', 'cystatc5:phv00196280.v1.p3 | cystatin-c (mg/l) at exam 5', 'cystatc1:phv00084545.v2.p3 | cystatin c [central lab]', 'cystatinC:phv00401705.v1.p2 | concentration of cystatin c (serum mg/l) [visit 1]']	6949	1.982	0.04752	0.8485	1	3.979	6.934e-05	0.08387	1	-0.18	0.857	0.9994	1	-1.125	0.2604	0.9777	1	0.224	0.8225	0.9996	1	0.901	0.231	0.797965	2840	0.196281	0.905	923	0.187	0.869	566	0.178	1.01902	2620	0.234673	.	.	.	.	.	.	.	.	.	.
ZNF468	chr19:52838009-52857619	ZNF468	rlpc1:phv00085048.v2.p3	remnant-like particle cholesterol (mg/dl)	712	-1.968	0.04909	0.8507	1	0.172	0.8634	0.9978	1	1.923	0.05443	0.9397	1	-6.17	6.815e-10	6.522e-05	0.0001304	0.199	0.8424	0.9996	1	9.988	11.102	8.113	135	2.856	11.228	167	12.63	9.854	77	6.07	10.158	333	13.048	.	.	.	.	.	.	.	.	.	.
POTEH	chr22:15690025-15721631	POTEH	NERVOUS:phv00079119.v6.p3	have you been a very nervous person	10044	1.927	0.05403	0.8533	1	1.973	0.04855	0.851	1	2.694	0.007066	0.8081	1	-4.056	4.991e-05	0.2368	1	0.317	0.7516	0.9988	1	5.234	0.951	5.224	1243	1.006	5.168	435	1.091	5.295	173	0.828	5.238	8193	0.937	.	.	.	.	.	.	.	.	.	.
GOLGA8EP	chr15:22424672-22438026	GOLGA8EP	adiponectin (ng/ml)	['ADIPONECTINNGML:phv00100676.v1.p1 | adiponectin (ng/ml)', 'adpntn3:phv00160544.v1.p3 | concentration of adiponectin (plasma ng/ml)', 'adiponectin:phv00401582.v1.p2 | adiponectin ng/ml']	4143	-1.915	0.05551	0.8551	1	1.095	0.2735	0.9588	1	-1.231	0.2183	0.9772	1	-3.896	9.774e-05	0.2996	1	-2.277	0.0228	0.9273	1	13706.9	1.37222e+07	7508.78	2288	1.84511e+07	19013.9	338	10848.6	17297.8	203	13417.4	22579.4	1314	1.01163e+06	.	.	.	.	.	.	.	.	.	.
LINC00266-1	chr20:64290384-64303354	LINC00266-1	glaucoma	['F33GLAUCOMA:phv00170705.v5.p3 | f33 glaucoma', 'GLAUCO37:phv00104163.v1.p1 | glaucoma ever', 'GLAUCOMA:phv00078509.v6.p3 | a. ophthalmic history. q4. doctor diagnosed glaucoma [retinal examination form, rex]', 'REXB3A:phv00209166.v1.p1 | has a doctor ever told you that you have eye problems as a result of glaucoma, or increased pressure inside one or both of your eyes? q3a [retinal examination form, exam 3]', 'REX4:phv00297903.v1.p1 | has a doctor ever told you that you have eye problems as a result of glaucoma, or increased pressure inside one or both of your eyes? q3a [retinal examination form, exam 4]', 'REXA3A:phv00209130.v1.p1 | glaucoma']	31340	1.912	0.05594	0.8551	1	1.079	0.2807	0.9602	1	0.46	0.6452	0.9943	1	4.368	1.253e-05	0.08722	1	.	.	.	.	.	.	.	.	.	.	.	.	.	.	.	.	.	.	13564	2106	1028	337	403	74	.	.	12133	1695
POTEG	chr14:19402485-19434341	POTEG	mch_entmass_rbc	Mean corpuscular hemoglobin in blood	5500	-1.905	0.0568	0.8559	1	-0.972	0.3309	0.9664	1	-5.594	2.215e-08	0.0003209	0.005134	2.26	0.0238	0.8664	1	.	.	.	.	30.584	2.064	28.894	581	2.461	30.177	640	2.061	.	.	.	30.8745	4279	1.87749	.	.	.	.	.	.	.	.	.	.
OR5P2	chr11:7795973-7796942	OR5P2	rlpc1:phv00085048.v2.p3	remnant-like particle cholesterol (mg/dl)	712	1.881	0.05993	0.862	1	-0.729	0.4662	0.9806	1	0.504	0.6141	0.9932	1	4.585	4.547e-06	0.05439	0.8703	-0.183	0.8544	0.9996	1	9.988	11.102	8.113	135	2.856	11.228	167	12.63	9.854	77	6.07	10.158	333	13.048	.	.	.	.	.	.	.	.	.	.
LOC646652	chr5:34189580-34194204	LOC646652	thyroid disease	['MHQA4A:phv00207691.v1.p1 | thyroid gland problem ever', 'THRY06:phv00099644.v1.p1 | thyroid agents', 'THYROID:phv00078547.v6.p3 | has a doctor ever said that you had any of the following: a thyroid disease, such as hypo- or hyperthyroidism or a goiter? q2f [afu medical history form, amh]', 'thry2c:phv00086074.v2.p3 | has a doctor ever told you that you had goiter or other thyroid disease? q4a [medical history questionnaire, exam 4]', 'AMHA2F:phv00203046.v1.p1 | thyroid agents']	36908	1.879	0.06025	0.862	1	1.14	0.2543	0.9555	1	-0.911	0.3625	0.9875	1	3.984	6.765e-05	0.256	1	.	.	.	.	.	.	.	.	.	.	.	.	.	.	.	.	.	.	14921	3533	1093	253	1161	172	.	.	12667	3108
MIR3648_grp	chr21:8208472-8208652;chr21:8986998-8987178	MIR3648-1,MIR3648-2	i18_2_cis_e1c:phv00085115.v2.p3	18:2 c/c	1849	-1.871	0.06128	0.8632	1	-4.098	4.164e-05	0.059	1	0.834	0.4045	0.9903	1	0.395	0.6931	0.993	1	-0.634	0.5258	0.9952	1	21.525	3.393	19.765	399	2.801	21.696	434	3.207	23.219	525	3.463	20.994	491	3.037	.	.	.	.	.	.	.	.	.	.
MIR3648_grp	chr21:8208472-8208652;chr21:8986998-8987178	MIR3648-1,MIR3648-2	i18_2_c_c_e1:phv00085095.v2.p3	18:2 c/c linoleic acid	1849	-1.871	0.06138	0.8635	1	-4.097	4.182e-05	0.059	1	0.834	0.4041	0.9903	1	0.395	0.6932	0.993	1	-0.634	0.5258	0.9952	1	21.526	3.393	19.765	399	2.801	21.697	434	3.207	23.219	525	3.463	20.994	491	3.037	.	.	.	.	.	.	.	.	.	.
FRG1DP	chr20:29080389-29096832	FRG1DP	QRSINT42:phv00100451.v1.p1	qrs interval, msec	3085	1.862	0.0626	0.8661	1	0.027	0.9786	0.9996	1	4.274	1.917e-05	0.07787	1	-0.416	0.6772	0.9923	1	.	.	.	.	93.124	17.981	93.578	616	19.74	95.912	91	22.862	.	.	.	92.9	2378	17.277	.	.	.	.	.	.	.	.	.	.
LINC01297_grp	chr14:19344330-19384288;chr14:19268802-19384288	LINC01297,LINC01297-DUXAP10-NBEAP6	serum cystatin C (mg/l)	['CYSC3:phv00295532.v1.p1 | cystatin c (mg/l)', 'cystatc5:phv00196280.v1.p3 | cystatin-c (mg/l) at exam 5', 'cystatc1:phv00084545.v2.p3 | cystatin c [central lab]', 'cystatinC:phv00401705.v1.p2 | concentration of cystatin c (serum mg/l) [visit 1]']	6949	1.854	0.06374	0.8673	1	3.931	8.459e-05	0.09609	1	-0.336	0.7371	0.9967	1	-1.218	0.2232	0.974	1	0.346	0.7294	0.9986	1	0.901	0.231	0.797965	2840	0.196281	0.905	923	0.187	0.869	566	0.178	1.01902	2620	0.234673	.	.	.	.	.	.	.	.	.	.
OR4_grpB	chr14:19935607-19936683;chr14:19876267-19877212;chr14:19868196-19869173;chr14:19920606-19921578;chr14:19780322-19781264;chr14:19803769-19830253;chr14:19747427-19748369	OR4K1,OR4K2,OR4K3,OR4K5,OR4M1,OR4N2,OR4Q3	pthc1:phv00175980.v1.p3	serum concentration of parathyroid hormone pth pg/ml	4020	1.853	0.06384	0.8673	1	3.917	8.952e-05	0.1002	1	-1.368	0.1714	0.9686	1	0.979	0.3276	0.9827	1	-1.254	0.2097	0.9797	1	43.719	20.658	50.828	921	25.927	46.874	884	22.017	38.246	557	15.752	39.926	1658	16.2	.	.	.	.	.	.	.	.	.	.
WASH2P	chr2:113583652-113599036	WASH2P	HUNGRY:phv00079143.v6.p3	increase appetite	10042	1.85	0.06425	0.8675	1	0.566	0.5712	0.9857	1	3.953	7.708e-05	0.2262	1	-0.153	0.8786	0.9979	1	-0.121	0.9039	0.9996	1	0.385	0.669	0.57	1235	0.801	0.494	433	0.749	0.477	174	0.711	0.349	8200	0.636	.	.	.	.	.	.	.	.	.	.
POTEH	chr22:15690025-15721631	POTEH	serum insulin (mu/l)	['insulin5:phv00176674.v1.p3 | core insulin (uiu/ml) (ria method)', 'CHMA16:phv00203874.v1.p1 | serum insulin (mu/l)', 'COREINSU:phv00077389.v6.p3 | insulin amiu/ml. q16 [clinical chemistry lab, exam 1]']	9293	1.843	0.06529	0.8694	1	-0.03	0.9761	0.9996	1	5.175	2.273e-07	0.001817	0.05269	-0.21	0.8333	0.9969	1	-0.62	0.5353	0.9952	1	27.872	432.955	38.6051	1508	679.017	56.3675	922	526.002	42.3881	548	269.028	19.8883	6315	344.905	.	.	.	.	.	.	.	.	.	.
OR11H1	chr22:15528158-15529139	OR11H1	serum insulin (mu/l)	['insulin5:phv00176674.v1.p3 | core insulin (uiu/ml) (ria method)', 'CHMA16:phv00203874.v1.p1 | serum insulin (mu/l)', 'COREINSU:phv00077389.v6.p3 | insulin amiu/ml. q16 [clinical chemistry lab, exam 1]']	9293	1.833	0.06678	0.8712	1	0.121	0.904	0.999	1	5.079	3.797e-07	0.002839	0.08801	0.005	0.9961	0.9998	1	-1.292	0.1964	0.9788	1	27.872	432.955	38.6051	1508	679.017	56.3675	922	526.002	42.3881	548	269.028	19.8883	6315	344.905	.	.	.	.	.	.	.	.	.	.
MIR663A	chr20:26208185-26208278;chr21:8252231-8252321	MIR663A	annd25c1:phv00175977.v1.p3	annualized serum concentration of 25-hydroxyvitamin d 25ohd ng/ml	3951	-1.805	0.07104	0.8752	1	0.139	0.8893	0.9986	1	-0.103	0.9177	0.9994	1	-5.083	3.713e-07	0.01184	0.07106	1.441	0.1495	0.9732	1	26.314	10.358	19.262	902	8.784	25.415	870	9.487	26.997	555	8.308	30.48	1624	10.046	.	.	.	.	.	.	.	.	.	.
DUXAP8	chr22:15784953-15827434	DUXAP8	i18_2_t_t_e1:phv00085092.v2.p3	18:2 t/t linoleic acid	1849	-1.783	0.07456	0.8784	1	1.513	0.1304	0.9194	1	0.393	0.6945	0.996	1	-0.354	0.7231	0.9944	1	-4.83	1.368e-06	0.04396	0.2198	0.035	0.024	0.038	399	0.022	0.038	434	0.024	0.029	525	0.024	0.037	491	0.023	.	.	.	.	.	.	.	.	.	.
LINC02297	chr14:18630537-18633634	LINC02297	cataracts	['CATAR37:phv00104162.v1.p1 | cataract ever', 'CATARACT:phv00078510.v6.p3 | f33 cataracts', 'F33CATARACT:phv00170719.v5.p3 | has a doctor ever told you that you had cataracts? q3a [medical history questionnaire, exam 4]', 'MHQA3A:phv00207690.v1.p1 | a. ophthalmic history. q6. doctor diagnosed cataracts [retinal examination form, rex]', 'REX6:phv00297909.v1.p1 | has a doctor ever told you that you have eye problems as a result of cataracts, or cloudiness of the lens, in one or both of your eyes? q5a [retinal examination form, exam 3]', 'REXA5A:phv00209136.v1.p1 | has a doctor ever told you that you have eye problems as a result of cataract, or cloudiness of the lens, in one or both of your eyes? q5a [retinal examination form, exam 4]', 'REXB5A:phv00209172.v1.p1 | cataracts']	31826	1.776	0.07578	0.8795	1	0.239	0.8108	0.9961	1	4.581	4.629e-06	0.02333	1	1.063	0.2879	0.9779	1	0.241	0.8099	0.9995	1	.	.	.	.	.	.	.	.	.	.	.	.	.	.	8476	7437	715	650	223	254	89	105	7449	6428
NBEAP1	chr15:20669467-20756151	NBEAP1	cotcncac5c:phv00191706.v1.p3	calculated mean urinary cotinine concentration (ng/ml)	2719	-1.77	0.07675	0.8803	1	-4.228	2.354e-05	0.03981	1	-0.414	0.6788	0.9959	1	0.528	0.5976	0.9904	1	2.187	0.02874	0.9273	1	397.407	1992.02	594.87	665	2258.59	135.243	582	693.085	61.816	403	384.313	543.815	1069	2546.49	.	.	.	.	.	.	.	.	.	.
LOC100508046	chr14:18976749-18980793	LOC100508046	mch_entmass_rbc	Mean corpuscular hemoglobin in blood	5500	-1.703	0.08863	0.8887	1	-0.415	0.6778	0.9901	1	-6.698	2.113e-11	8.163e-07	4.898e-06	2.465	0.01372	0.8382	1	.	.	.	.	30.584	2.064	28.894	581	2.461	30.177	640	2.061	.	.	.	30.8745	4279	1.87749	.	.	.	.	.	.	.	.	.	.
MIR4425	chr1:25023502-25023586	MIR4425	OPTIMISM:phv00079075.v6.p3	optimism construct	10459	1.65	0.09902	0.8964	1	2.284	0.02238	0.7789	1	0.711	0.4769	0.9931	1	-0.587	0.5569	0.9899	1	-4.024	5.727e-05	0.3193	1	23.22	3.342	23.116	1279	3.251	22.549	457	3.539	22.394	188	2.982	23.29	8535	3.346	.	.	.	.	.	.	.	.	.	.
GSTM1	chr1:109687816-109693745	GSTM1	tnfa_r1	TNF-alpha concentration in blood	1854	-1.648	0.0994	0.8968	1	-0.862	0.3889	0.9746	1	-0.456	0.6486	0.9945	1	-3.896	9.773e-05	0.2996	1	1.693	0.09038	0.9621	1	1335.07	392.426	1290.08	402	377.716	1385.87	436	422.232	1284.47	522	383.217	1380.33	494	376.265	.	.	.	.	.	.	.	.	.	.
TBC1D3_grp	chr17:37924459-37935554;chr17:38057509-38068606;chr17:38127955-38139051;chr17:38181475-38192555;chr17:38003992-38138868;chr17:38181658-38192583;chr17:36165680-36176578;chr17:36253638-36264513;chr17:36377530-36388423;chr17:36449715-36457529;chr17:37978154-37989048;chr17:38004032-38014908;chr17:38057692-38068594;chr17:38127967-38138868;chr17:38127969-38138868;chr17:38181658-38192541;chr17:36428611-36439521;chr17:38127955-38138868;chr17:36323883-36334759;chr17:36165623-36176592;chr17:36253582-36264527;chr17:36323869-36334815;chr17:36377474-36388437;chr17:36449659-36457529;chr17:37978098-37989062;chr17:38004018-38014964;chr17:38127953-38138924;chr17:36377530-36439509;chr17:37924471-37935371;chr17:38181658-38192543;chr17:36165680-36176590;chr17:36323871-36334759;chr17:36377530-36388435;chr17:37978154-37989060;chr17:38004020-38014908;chr17:38057692-38068606	TBC1D3,TBC1D3C,TBC1D3D,TBC1D3E,TBC1D3F,TBC1D3G,TBC1D3H,TBC1D3I,TBC1D3K,TBC1D3L	MENPSYMP:phv00078615.v6.p3	hot flashes or night sweats	19944	1.646	0.09968	0.897	1	0.017	0.9863	0.9998	1	4.2	2.674e-05	0.09685	1	0.391	0.6961	0.9931	1	0.193	0.8472	0.9996	1	.	.	.	.	.	.	.	.	.	.	.	.	.	.	3390	6582	321	988	158	291	94	96	2817	5207
POTEH	chr22:15690025-15721631	POTEH	COREACAR:phv00077377.v6.p3	core alpha-carotene (ug/ml)	2869	1.641	0.1007	0.8974	1	0.807	0.4194	0.9773	1	3.924	8.718e-05	0.235	1	-3.018	0.002545	0.7075	1	-0.326	0.7444	0.9986	1	0.081	0.068	0.061	608	0.053	0.08	187	0.062	0.13	107	0.096	0.085	1967	0.069	.	.	.	.	.	.	.	.	.	.
MIR135A2	chr12:97563811-97563911	MIR135A2	i15_0_e1:phv00085082.v2.p3	15:0 pentadecanoic acid	1849	-1.596	0.1105	0.9028	1	-0.395	0.6932	0.991	1	-4.084	4.436e-05	0.1535	1	0.035	0.9722	0.9998	1	0.914	0.3606	0.9916	1	0.168	0.05	0.156	399	0.044	0.179	434	0.047	0.143	525	0.035	0.196	491	0.055	.	.	.	.	.	.	.	.	.	.
MIR663A	chr20:26208185-26208278;chr21:8252231-8252321	MIR663A	QRSINT42:phv00100451.v1.p1	qrs interval, msec	3085	-1.591	0.1116	0.9033	1	0.73	0.4651	0.9805	1	-4.267	1.982e-05	0.07787	1	-1.897	0.05786	0.9279	1	.	.	.	.	93.124	17.981	93.578	616	19.74	95.912	91	22.862	.	.	.	92.9	2378	17.277	.	.	.	.	.	.	.	.	.	.
LOC103908605	chr9:42567858-42569349;chr9:62532367-62533858	LOC103908605	qpntma4:phv00083776.v2.p3	times with pneumonia	625	-1.586	0.1128	0.905	1	1.403	0.1608	0.9319	1	-3.928	8.583e-05	0.2341	1	-1.548	0.1216	0.9583	1	.	.	.	.	1.989	2.891	1.772	145	1.54	1.662	139	1.447	.	.	.	2.214	341	3.656	.	.	.	.	.	.	.	.	.	.
LINC01297_grp	chr14:19344330-19384288;chr14:19268802-19384288	LINC01297,LINC01297-DUXAP10-NBEAP6	mch_entmass_rbc	Mean corpuscular hemoglobin in blood	5500	-1.572	0.1159	0.9067	1	-0.672	0.5015	0.9822	1	-5.341	9.22e-08	0.0008548	0.02137	2.218	0.02652	0.8727	1	.	.	.	.	30.584	2.064	28.894	581	2.461	30.177	640	2.061	.	.	.	30.8745	4279	1.87749	.	.	.	.	.	.	.	.	.	.
FRG1DP	chr20:29080389-29096832	FRG1DP	ENERFAT_mean	['ENERFAT:phv00079217.v6.p3 | energy/fatigue', 'ENERFAT:phv00079068.v6.p3 | energy/fatigue']	10746	1.567	0.1171	0.9081	1	0.191	0.8483	0.997	1	4.177	2.959e-05	0.1055	1	-1.156	0.2475	0.9758	1	1.11	0.2671	0.9847	1	61.789	18.289	60.757	1364	18.057	63.546	471	17.495	68.925	193	15.202	61.698	8718	18.392	.	.	.	.	.	.	.	.	.	.
SNORD81	chr1:173864145-173864222	SNORD81	tnfa	TNF-alpha concentration in blood	1387	-1.559	0.119	0.9094	1	0.215	0.8296	0.9965	1	0.885	0.3761	0.9888	1	-1.005	0.3151	0.9813	1	-4.124	3.719e-05	0.2845	1	5.591	8.899	5.306	247	3.984	5.463	338	4.509	5.261	203	9.001	5.892	599	11.749	.	.	.	.	.	.	.	.	.	.
DUXAP8	chr22:15784953-15827434	DUXAP8	i16_0_e1:phv00085083.v2.p3	16:0 hexadecanoic acid	1849	-1.556	0.1196	0.9094	1	1.462	0.1437	0.926	1	0.05	0.9602	0.9995	1	-3.91	9.225e-05	0.2996	1	-0.823	0.4102	0.9934	1	25.445	1.726	24.526	399	1.547	25.494	434	1.564	25.669	525	1.465	25.909	491	1.969	.	.	.	.	.	.	.	.	.	.
LNCRNA-ATB	chr14:19126529-19128974	LNCRNA-ATB	i20_1_n9_e1:phv00085099.v2.p3	20:1n9 gadoleic acid	1849	-1.522	0.128	0.9127	1	-4.133	3.585e-05	0.05484	1	-0.305	0.7604	0.9974	1	0.988	0.3231	0.9827	1	0.508	0.6114	0.9954	1	0.131	0.05	0.121	399	0.042	0.128	434	0.048	0.143	525	0.046	0.13	491	0.058	.	.	.	.	.	.	.	.	.	.
DUXAP8	chr22:15784953-15827434	DUXAP8	lppla2_act	Activity of LP-PLA2 in blood	7759	-1.516	0.1296	0.9137	1	0.029	0.9771	0.9996	1	0.359	0.7196	0.9967	1	-4.472	7.761e-06	0.07073	1	-0.791	0.4288	0.9939	1	104.258	2813.75	89.5205	1389	2640.97	137.839	865	1337.13	149.465	483	38.093	98.2016	5022	3161.74	.	.	.	.	.	.	.	.	.	.
POTEH	chr22:15690025-15721631	POTEH	bp_diastolic	Diastolic blood pressure	32822	1.504	0.1327	0.9147	1	1.427	0.1537	0.9293	1	-2.253	0.02428	0.9009	1	4.349	1.368e-05	0.09028	1	1.906	0.05659	0.9481	1	74.813	15.593	78.5053	6422	17.193	72.7299	1707	15.0857	74.0632	760	18.7372	73.9942	23933	14.904	.	.	.	.	.	.	.	.	.	.
FAM66D	chr8:12115781-12151189	FAM66D	rlpc1:phv00085048.v2.p3	remnant-like particle cholesterol (mg/dl)	712	1.503	0.1329	0.9148	1	-0.244	0.8075	0.9961	1	1.051	0.2934	0.9825	1	-0.143	0.8864	0.9979	1	3.895	9.812e-05	0.4261	1	9.988	11.102	8.113	135	2.856	11.228	167	12.63	9.854	77	6.07	10.158	333	13.048	.	.	.	.	.	.	.	.	.	.
GSTM1	chr1:109687816-109693745	GSTM1	il2sr1:phv00085023.v3.p3	interleukin-2 (pg/ml)	1834	-1.469	0.1419	0.917	1	0.769	0.4418	0.9791	1	-0.387	0.6986	0.996	1	-3.899	9.661e-05	0.2996	1	0.362	0.7171	0.9982	1	939.93	336.203	848.78	396	292.878	1027.38	426	331.124	844.924	524	290.752	1039.57	488	369.173	.	.	.	.	.	.	.	.	.	.
FRG1EP	chr20:29475878-29497334	FRG1EP	arthritis	['ARTH01:phv00098821.v1.p1 | arthritis ever', 'ARTHIP59:phv00108664.v1.p1 | f33 osteoarthritis', 'ARTHND37:phv00104158.v1.p1 | f33 rheumatoid arthritis', 'ARTHND59:phv00108662.v1.p1 | arthritis: self-report', 'ARTHRIT:phv00078541.v6.p3 | arthritis: self-report', 'F33OSTEOAR:phv00170709.v5.p3 | has a doctor ever told you that you have arthritis? q3a [inflammation form (inf), exam 4]', 'F33RHEUM:phv00170711.v5.p3 | has a doctor ever told you that you have arthritis? have you had more than one episode or flare-up in the past 10 years? q3b [inflammation form (inf), exam 4]', 'MHQA1A:phv00207686.v1.p1 | has a doctor ever told you that you have arthritis? have you had at least one episode in the last 12 months? q3c [inflammation form (inf), exam 4]', 'INFA3A:phv00207580.v1.p1 | has a doctor ever told you that you had arthritis? q1a [medical history questionnaire, exam 4]', 'INFA3B:phv00207581.v1.p1 | arthritis', 'INFA3C:phv00207582.v1.p1 | have arthritis of hips, knees', 'arthrit3:phv00086419.v2.p3 | arthritis of hands or arms', 'arthrit2:phv00085937.v2.p3 | have arthritis of hands']	41034	-1.433	0.1518	0.9219	1	0.399	0.69	0.9908	1	-2.039	0.04142	0.9306	1	-4.602	4.188e-06	0.05344	0.8015	1.038	0.2991	0.9875	1	.	.	.	.	.	.	.	.	.	.	.	.	.	.	8970	11547	1428	1568	827	565	536	222	6179	9192
DUXAP8	chr22:15784953-15827434	DUXAP8	ucreat2_mean	['ucreat2:phv00085930.v2.p3 | urinary creatinine (mg/dl)', 'ucreat3:phv00086413.v2.p3 | urinary creatinine (mg/dl)', 'ucreat5:phv00177040.v1.p3 | urinary creatinine (mg/dl)']	4166	1.403	0.1606	0.9251	1	-2.107	0.03508	0.8225	1	2.711	0.006711	0.8006	1	-0.502	0.6154	0.9905	1	4.551	5.337e-06	0.08828	0.8575	116.572	56.049	134.566	974	60.579	123.532	925	56.196	101.445	565	46.404	107.513	1702	52.855	.	.	.	.	.	.	.	.	.	.
CNTNAP3P2	chr9:67059459-67297156	CNTNAP3P2	antHsp61:phv00085065.v2.p3	anti-human heat shock protein-60 (ng/ml)	694	-1.402	0.1609	0.9254	1	-1.084	0.2782	0.9599	1	1.926	0.05415	0.9397	1	-0.437	0.6623	0.9911	1	-3.898	9.688e-05	0.4261	1	18384	16627.1	19924.5	130	17056	17688.8	165	14525.7	19124.8	75	17119.2	17948.5	324	17354.3	.	.	.	.	.	.	.	.	.	.
POTEH	chr22:15690025-15721631	POTEH	ucac1:phv00175988.v1.p3	urine concentration of calcium mg/dl	4130	1.387	0.1654	0.9277	1	-1.383	0.1668	0.9337	1	-1.779	0.07524	0.9474	1	4.651	3.309e-06	0.04872	0.6333	2.53	0.0114	0.8869	1	9.326	6.816	8.057	962	6.063	10.39	919	7.299	11.228	564	7.278	8.833	1685	6.573	.	.	.	.	.	.	.	.	.	.
FAM27E2	chr9:41647673-41649440	FAM27E2	icam1	ICAM-1 concentration in blood	4238	-1.386	0.1656	0.9278	1	-0.78	0.4353	0.9784	1	0.206	0.837	0.9994	1	0.611	0.541	0.9895	1	-4.174	2.999e-05	0.2536	1	282.714	780.886	270.034	519	671.221	287.25	383	72.301	229.903	231	58.332	288.203	3105	869.49	.	.	.	.	.	.	.	.	.	.
GOLGA6A	chr15:74069856-74082550	GOLGA6A	UALB72:phv00110616.v1.p1	microalbumen (mg/dl)	2074	-1.372	0.17	0.9299	1	0.297	0.7662	0.9946	1	-1.967	0.04916	0.9378	1	-4.455	8.372e-06	0.07283	1	.	.	.	.	3.457	9.372	4.607	400	11.834	4.061	62	11.516	.	.	.	3.148	1612	8.537	.	.	.	.	.	.	.	.	.	.
FRG2EP	chr20:29414074-29416961	FRG2EP	i22_5_n3_e1:phv00085106.v2.p3	22:5n3 clupanodonic acid	1849	-1.372	0.17	0.9299	1	-0.081	0.9357	0.9991	1	0.603	0.5462	0.9931	1	1.104	0.2698	0.9777	1	-4.027	5.659e-05	0.3193	1	0.962	0.229	0.995	399	0.238	0.916	434	0.207	0.979	525	0.245	0.957	491	0.214	.	.	.	.	.	.	.	.	.	.
MIR6830	chr5:132217848-132217918	MIR6830	i16_0_e1:phv00085083.v2.p3	16:0 hexadecanoic acid	1849	1.357	0.1746	0.931	1	3.922	8.781e-05	0.09923	1	1.367	0.1717	0.9686	1	-0.463	0.6434	0.9906	1	-2.016	0.04379	0.9428	1	25.445	1.726	24.526	399	1.547	25.494	434	1.564	25.669	525	1.465	25.909	491	1.969	.	.	.	.	.	.	.	.	.	.
OR11H1	chr22:15528158-15529139	OR11H1	URINPAIN:phv00079162.v6.p3	pain or burning while urinating	10041	1.347	0.1779	0.9316	1	0.485	0.6276	0.9878	1	4.029	5.607e-05	0.183	1	-1.196	0.2315	0.9744	1	-1.981	0.04762	0.947	1	0.088	0.367	0.083	1243	0.37	0.13	430	0.45	0.069	174	0.333	0.087	8194	0.362	.	.	.	.	.	.	.	.	.	.
OR4N4C	chr15:21638578-21653033	OR4N4C	MENPSYMP:phv00078615.v6.p3	hot flashes or night sweats	19944	1.344	0.1789	0.9323	1	0.747	0.4551	0.9803	1	-0.665	0.5058	0.9931	1	1.541	0.1233	0.9593	1	4.262	2.027e-05	0.2255	1	.	.	.	.	.	.	.	.	.	.	.	.	.	.	3390	6582	321	988	158	291	94	96	2817	5207
MIR6724_grp	chr21:8205314-8205406;chr21:8249504-8249596;chr21:8388361-8388453;chr21:8432529-8432621	MIR6724-1,MIR6724-2,MIR6724-3,MIR6724-4	MOODSWNG:phv00079138.v6.p3	mood swings	10036	1.336	0.1817	0.9332	1	0.979	0.3278	0.9661	1	-0.823	0.4107	0.9909	1	4.038	5.396e-05	0.2402	1	-0.748	0.4543	0.9939	1	0.399	0.625	0.437	1239	0.673	0.432	433	0.674	0.329	173	0.582	0.393	8191	0.615	.	.	.	.	.	.	.	.	.	.
PKD1P3-NPIPA1	chr16:14911761-14952060	PKD1P3-NPIPA1	pulmonary embolism	['F33PE:phv00170651.v5.p3 | f33 pulmonary embolism', 'PE:phv00193193.v4.p3 | pe']	20194	1.3	0.1936	0.9375	1	-0.144	0.8857	0.9983	1	3.899	9.652e-05	0.2487	1	.	.	.	.	.	.	.	.	.	.	.	.	.	.	.	.	.	.	.	.	.	.	9334	763	1205	160	.	.	.	.	8129	603
DUXAP8	chr22:15784953-15827434	DUXAP8	platelet_ncnc_bld	Platelet concentration in blood	20288	1.279	0.201	0.9399	1	2.08	0.03753	0.8259	1	0.848	0.3963	0.9898	1	-4.442	8.924e-06	0.07426	1	2.022	0.04317	0.9428	1	245.763	133.38	244.748	2731	135.419	241.449	1211	131.66	249.615	192	64.961	246.212	16154	133.766	.	.	.	.	.	.	.	.	.	.
SNORD3D	chr17:19112419-19112636	SNORD3D	stroke	['SSFA1:phv00128395.v2.p2 | hemorrhagic stroke', 'STK22:phv00099711.v1.p1 | ischemic stroke', 'STRKHEMO:phv00193184.v4.p3 | stroke', 'STRKISCH:phv00193187.v4.p3 | stroke ever', 'STROKE01:phv00098822.v1.p1 | tia', 'STROKE:phv00193202.v4.p3 | stroke', 'STROKE:phv00078478.v6.p3 | has a doctor ever said that you had any of the following: stroke? q10d [home interview, exam 1]', 'TIA:phv00193205.v3.p3 | q5a. has doctor said you had stroke? [visit 1] [personal and family health history form, pfh]', 'HOM10D:phv00207314.v1.p1 | q1. a. stroke history. told by a physician you had a stroke [visit 1] [stroke symptoms form, ssf]', 'PFHA5A:phv00128093.v2.p2 | history of stroke', 'strk:phv00087876.v6.p3 | stroke']	36734	-1.265	0.206	0.9413	1	-0.862	0.3885	0.9746	1	0.495	0.6208	0.9934	1	-4.058	4.95e-05	0.2368	1	-0.534	0.5934	0.9954	1	.	.	.	.	.	.	.	.	.	.	.	.	.	.	13298	5069	2646	621	274	203	100	94	10278	4151
MUC3A	chr7:100949533-100968347	MUC3A	tnfa	TNF-alpha concentration in blood	1387	1.26	0.2077	0.9419	1	-0.606	0.5443	0.984	1	3.956	7.621e-05	0.2262	1	0.515	0.6065	0.9905	1	-0.694	0.488	0.9939	1	5.591	8.899	5.306	247	3.984	5.463	338	4.509	5.261	203	9.001	5.892	599	11.749	.	.	.	.	.	.	.	.	.	.
USP17L_grpB	chr4:9220151-9221744;chr4:9262871-9264464	USP17L12,USP17L21	NERVOUS:phv00079119.v6.p3	have you been a very nervous person	10044	1.259	0.2079	0.9419	1	-0.254	0.7997	0.996	1	3.902	9.551e-05	0.2487	1	0.334	0.7383	0.9952	1	0.354	0.7235	0.9983	1	5.234	0.951	5.224	1243	1.006	5.168	435	1.091	5.295	173	0.828	5.238	8193	0.937	.	.	.	.	.	.	.	.	.	.
DUXAP8	chr22:15784953-15827434	DUXAP8	GENHLTH_mean	['GENHLTH:phv00079070.v6.p3 | general health construct', 'GENHLTH:phv00079218.v6.p3 | general health construct']	10746	1.234	0.2173	0.9449	1	-0.635	0.5253	0.9835	1	2.388	0.01696	0.882	1	4.424	9.675e-06	0.07715	1	0.208	0.8353	0.9996	1	71.761	16.688	67.526	1358	17.263	71.788	474	18.212	72.564	194	16.062	72.401	8720	16.428	.	.	.	.	.	.	.	.	.	.
POTEH	chr22:15690025-15721631	POTEH	platelet_ncnc_bld	Platelet concentration in blood	20288	1.166	0.2435	0.9513	1	1.752	0.07978	0.8955	1	1.309	0.1906	0.9735	1	-4.286	1.822e-05	0.1125	1	1.745	0.08091	0.9569	1	245.763	133.38	244.748	2731	135.419	241.449	1211	131.66	249.615	192	64.961	246.212	16154	133.766	.	.	.	.	.	.	.	.	.	.
POTEH	chr22:15690025-15721631	POTEH	OPTIMISM:phv00079075.v6.p3	optimism construct	10459	1.139	0.2547	0.9521	1	3.554	0.0003801	0.2367	1	-3.919	8.891e-05	0.2369	1	-1.78	0.07504	0.9396	1	-2.451	0.01426	0.9057	1	23.22	3.342	23.116	1279	3.251	22.549	457	3.539	22.394	188	2.982	23.29	8535	3.346	.	.	.	.	.	.	.	.	.	.
POTEH	chr22:15690025-15721631	POTEH	hypertension	['HYPT:phv00078556.v6.p3 | hypertension', 'HOM10A:phv00207311.v1.p1 | hypertension ever', 'HTNTRT:phv00078602.v6.p3 | has a doctor ever said that you had any of the following: high blood pressure or hypertension? q10a [home interview, exam 1]']	28084	-1.123	0.2614	0.9526	1	-2.834	0.004593	0.5797	1	4.049	5.148e-05	0.1705	1	0.55	0.5821	0.9902	1	0.361	0.718	0.9982	1	.	.	.	.	.	.	.	.	.	.	.	.	.	.	8172	5870	581	949	292	183	100	93	7199	4645
LOC112268354	chr19:54803535-54814522	LOC112268354	wbc_ncnc_bld	White blood cell concentration in blood	20793	-1.106	0.2689	0.9547	1	-0.019	0.985	0.9997	1	-1.557	0.1194	0.9624	1	-0.565	0.5723	0.9902	1	-4.007	6.16e-05	0.3193	1	6.153	1.747	5.74461	2749	1.82864	6.32526	1215	1.67779	5.707	193	1.557	6.21302	16636	1.73039	.	.	.	.	.	.	.	.	.	.
KIR2DL4	chr19:54803609-54814517	KIR2DL4	wbc_ncnc_bld	White blood cell concentration in blood	20793	-1.098	0.272	0.9565	1	-0.009	0.9931	0.9999	1	-1.551	0.1209	0.9624	1	-0.571	0.5681	0.9902	1	-4.035	5.453e-05	0.3193	1	6.153	1.747	5.74461	2749	1.82864	6.32526	1215	1.67779	5.707	193	1.557	6.21302	16636	1.73039	.	.	.	.	.	.	.	.	.	.
NOTCH2NLC	chr1:149390620-149471833	NOTCH2NLC	icam1	ICAM-1 concentration in blood	4238	1.089	0.276	0.9577	1	-1.096	0.2729	0.9588	1	0.555	0.579	0.9931	1	4.526	6.012e-06	0.06392	1	2.026	0.04274	0.9428	1	282.714	780.886	270.034	519	671.221	287.25	383	72.301	229.903	231	58.332	288.203	3105	869.49	.	.	.	.	.	.	.	.	.	.
DUXAP8	chr22:15784953-15827434	DUXAP8	WRONG:phv00078903.v6.p3	expect something that can will go wrong	10633	1.074	0.2827	0.9591	1	2.658	0.007864	0.6548	1	-4.742	2.113e-06	0.01166	0.4898	1.493	0.1353	0.9642	1	0.248	0.8039	0.9995	1	2.291	0.91	2.5	1319	1.012	2.376	468	0.953	2.555	191	0.892	2.249	8655	0.886	.	.	.	.	.	.	.	.	.	.
PSLNR	chr22:15740892-15778285	PSLNR	ucreat2_mean	['ucreat2:phv00085930.v2.p3 | urinary creatinine (mg/dl)', 'ucreat3:phv00086413.v2.p3 | urinary creatinine (mg/dl)', 'ucreat5:phv00177040.v1.p3 | urinary creatinine (mg/dl)']	4166	1.073	0.2834	0.9591	1	-2.897	0.003773	0.5501	1	2.733	0.006279	0.7949	1	-0.149	0.8812	0.9979	1	4.543	5.54e-06	0.08828	0.8901	116.572	56.049	134.566	974	60.579	123.532	925	56.196	101.445	565	46.404	107.513	1702	52.855	.	.	.	.	.	.	.	.	.	.
POTEH	chr22:15690025-15721631	POTEH	ucreat2_mean	['ucreat2:phv00085930.v2.p3 | urinary creatinine (mg/dl)', 'ucreat3:phv00086413.v2.p3 | urinary creatinine (mg/dl)', 'ucreat5:phv00177040.v1.p3 | urinary creatinine (mg/dl)']	4166	1.064	0.2872	0.9592	1	-2.149	0.03165	0.8153	1	1.819	0.06896	0.9445	1	-0.367	0.7133	0.994	1	4.702	2.576e-06	0.06898	0.4139	116.572	56.049	134.566	974	60.579	123.532	925	56.196	101.445	565	46.404	107.513	1702	52.855	.	.	.	.	.	.	.	.	.	.
POTEH	chr22:15690025-15721631	POTEH	WRONG:phv00078903.v6.p3	expect something that can will go wrong	10633	-1.049	0.2942	0.96	1	0.223	0.8232	0.9963	1	-5.529	3.222e-08	0.0003734	0.007468	3.025	0.002482	0.7069	1	0.463	0.6433	0.9968	1	2.291	0.91	2.5	1319	1.012	2.376	468	0.953	2.555	191	0.892	2.249	8655	0.886	.	.	.	.	.	.	.	.	.	.
POTEH	chr22:15690025-15721631	POTEH	GENHLTH_mean	['GENHLTH:phv00079070.v6.p3 | general health construct', 'GENHLTH:phv00079218.v6.p3 | general health construct']	10746	1.046	0.2954	0.9602	1	-0.951	0.3414	0.9695	1	3.192	0.001413	0.6231	1	3.892	9.959e-05	0.2996	1	-0.363	0.7169	0.9982	1	71.761	16.688	67.526	1358	17.263	71.788	474	18.212	72.564	194	16.062	72.401	8720	16.428	.	.	.	.	.	.	.	.	.	.
LOC105379514	chr21:9662188-9679905	LOC105379514	f81:phv00085019.v2.p3	factor viii (%)	4145	1.041	0.2979	0.9608	1	0.497	0.619	0.9876	1	-1.73	0.08368	0.9491	1	0.104	0.9173	0.9983	1	4.077	4.568e-05	0.3186	1	158.225	63.581	171.919	963	70.464	155.595	919	60.507	153.265	567	56.005	153.532	1696	62.407	.	.	.	.	.	.	.	.	.	.
LINC01193	chr15:20940437-20993304	LINC01193	rbc_ncnc_bld	Red blood cell concentration in blood	5519	1.003	0.3161	0.9638	1	-0.689	0.491	0.9815	1	3.942	8.073e-05	0.2339	1	0.973	0.3308	0.9827	1	.	.	.	.	4.497	0.469	4.539	581	0.528	4.492	640	0.463	.	.	.	4.49188	4298	0.461323	.	.	.	.	.	.	.	.	.	.
PRAMEF1	chr1:12791396-12796628	PRAMEF1	stm1:phv00085044.v2.p3	soluble thrombomodulin (ng/ml)	710	1.001	0.3167	0.9638	1	-2.246	0.02468	0.7894	1	1.351	0.1767	0.9701	1	4.391	1.127e-05	0.08296	1	-0.545	0.586	0.9952	1	36.695	19.408	32.007	134	14.178	38.389	167	24.862	32.935	77	16.817	38.608	332	18.271	.	.	.	.	.	.	.	.	.	.
RNVU1-17	chr1:143699455-143699619	RNVU1-17	LOWBACKP:phv00079148.v6.p3	low back pain	10043	0.915	0.3603	0.9684	1	-0.512	0.609	0.9874	1	4.051	5.107e-05	0.1705	1	0.229	0.819	0.9968	1	-0.713	0.476	0.9939	1	0.89	0.924	0.974	1240	0.99	0.919	432	0.947	0.753	174	0.841	0.879	8197	0.913	.	.	.	.	.	.	.	.	.	.
LNCRNA-ATB	chr14:19126529-19128974	LNCRNA-ATB	mch_entmass_rbc	Mean corpuscular hemoglobin in blood	5500	-0.907	0.3644	0.9687	1	-0.227	0.8205	0.9962	1	-4.652	3.292e-06	0.01696	0.7631	2.36	0.01827	0.85	1	.	.	.	.	30.584	2.064	28.894	581	2.461	30.177	640	2.061	.	.	.	30.8745	4279	1.87749	.	.	.	.	.	.	.	.	.	.
ANTXRL	chr10:46286996-46330207	ANTXRL	splang3c:phv00086394.v2.p3	spielberger trait anger scale	4089	-0.906	0.3649	0.9687	1	1.119	0.2629	0.9563	1	-0.083	0.9336	0.9994	1	-0.189	0.8499	0.9973	1	-4.058	4.958e-05	0.3186	1	14.424	3.486	13.91	953	3.028	14.837	894	4.137	15.045	556	3.843	14.291	1686	3.159	.	.	.	.	.	.	.	.	.	.
MIR4421	chr1:51059836-51059905	MIR4421	LPPLA2:phv00098769.v1.p1	baseline lp-pla2 mass (ng/ml)	3174	0.834	0.4045	0.9723	1	0.349	0.7273	0.9921	1	-0.733	0.4633	0.9927	1	4.786	1.703e-06	0.03259	0.3259	.	.	.	.	338.349	115.546	296.356	628	100.1	321.95	101	101.437	.	.	.	349.812	2445	117.243	.	.	.	.	.	.	.	.	.	.
PKD1P5-LOC105376752	chr16:18358104-18401925	PKD1P5-LOC105376752	antHsp61:phv00085065.v2.p3	anti-human heat shock protein-60 (ng/ml)	694	-0.759	0.448	0.977	1	0.706	0.4802	0.9814	1	-1.332	0.1828	0.9724	1	1.267	0.205	0.974	1	-3.901	9.566e-05	0.4261	1	18384	16627.1	19924.5	130	17056	17688.8	165	14525.7	19124.8	75	17119.2	17948.5	324	17354.3	.	.	.	.	.	.	.	.	.	.
CCL_grp	chr17:36088255-36090143;chr17:36194869-36196758;chr17:36088256-36090143;chr17:36103672-36105621;chr17:36210907-36212878;chr17:36103826-36105614;chr17:36211062-36212872	CCL3,CCL3L1,CCL3L3,CCL4L1,CCL4L2	macular degeneration	['F33MACDEGEN:phv00170725.v5.p3 | f33 macular degeneration', 'MACDEG74:phv00101801.v1.p1 | macular degeneration of retina', 'MACDEGNR_4:phv00077758.v6.p3 | macular degeneration of retina', 'MACDEGNR_6:phv00078032.v6.p3 | a. ophthalmic history. q5. doctor diagnosed macular degeneration [retinal examination form, rex]', 'REXB4A:phv00209168.v1.p1 | has a doctor ever told you that you have eye problems as a result of age-related macular degeneration? q4a [retinal examination form, exam 3]', 'REX5:phv00297905.v1.p1 | has a doctor ever told you that you have eye problems as a result of age-related macular degeneration? q4a [retinal examination form, exam 4]', 'REXA4A:phv00209132.v1.p1 | dr said you had macular generation']	25892	-0.725	0.4685	0.9794	1	0.487	0.6265	0.9877	1	-3.971	7.151e-05	0.2153	1	.	.	.	.	.	.	.	.	.	.	.	.	.	.	.	.	.	.	.	.	.	.	11700	1246	1096	65	.	.	.	.	10604	1181
OR11H1	chr22:15528158-15529139	OR11H1	lppla2_act	Activity of LP-PLA2 in blood	7759	-0.715	0.4744	0.9802	1	0.056	0.9553	0.9991	1	1.43	0.1527	0.9672	1	-3.896	9.769e-05	0.2996	1	-0.259	0.7958	0.9995	1	104.258	2813.75	89.5205	1389	2640.97	137.839	865	1337.13	149.465	483	38.093	98.2016	5022	3161.74	.	.	.	.	.	.	.	.	.	.
PRAMEF11	chr1:12824604-12831410	PRAMEF11	tnfa_r1	TNF-alpha concentration in blood	1854	0.702	0.4826	0.9811	1	-1.472	0.1411	0.9251	1	-1.299	0.1939	0.974	1	4.472	7.738e-06	0.07073	1	-0.192	0.8474	0.9996	1	1335.07	392.426	1290.08	402	377.716	1385.87	436	422.232	1284.47	522	383.217	1380.33	494	376.265	.	.	.	.	.	.	.	.	.	.
LINC00537	chr9:63812940-63819029	LINC00537	serum insulin (mu/l)	['insulin5:phv00176674.v1.p3 | core insulin (uiu/ml) (ria method)', 'CHMA16:phv00203874.v1.p1 | serum insulin (mu/l)', 'COREINSU:phv00077389.v6.p3 | insulin amiu/ml. q16 [clinical chemistry lab, exam 1]']	9293	0.672	0.5013	0.9815	1	0.823	0.4103	0.976	1	-2.547	0.01085	0.8521	1	3.996	6.441e-05	0.2521	1	-0.984	0.3254	0.9897	1	27.872	432.955	38.6051	1508	679.017	56.3675	922	526.002	42.3881	548	269.028	19.8883	6315	344.905	.	.	.	.	.	.	.	.	.	.
DUXAP8	chr22:15784953-15827434	DUXAP8	uureac1:phv00175987.v1.p3	urine concentration of blood urea nitrogen bun mg/dl	4136	0.657	0.5111	0.9819	1	-0.013	0.9893	0.9999	1	4.789	1.676e-06	0.009961	0.3885	-2.262	0.02371	0.8664	1	-1.566	0.1173	0.9647	1	799.108	441.347	821.144	963	436.238	862.413	919	452.955	833.413	565	427.392	740.624	1689	435.682	.	.	.	.	.	.	.	.	.	.
MIR887	chr5:15935181-15935260	MIR887	myocardial infarction	['MI07:phv00099015.v1.p1 | clinical mi', 'MITOTAL:phv00193208.v4.p3 | mi ever', 'MI:phv00193169.v4.p3 | total mi', 'MI:phv00078482.v6.p3 | possible silent mi', 'PSMI:phv00193196.v3.p3 | myocardial infarction (mi)', 'HOM10C:phv00207313.v1.p1 | has a doctor ever said that you had any of the following: heart attack? q10c [home interview, exam 1]', 'HXOFMI02:phv00204749.v1.p1 | history of myocardial infarction [cohort, exam 1]', 'MDDXMI02:phv00204748.v1.p1 | md diagnosed myocardial infarction [cohort, exam 1]', 'mi:phv00087853.v6.p3 | myocardial infarction or heart attack']	29414	0.652	0.5141	0.9826	1	0.048	0.9621	0.9994	1	-0.612	0.5404	0.9931	1	4.412	1.026e-05	0.07855	1	.	.	.	.	.	.	.	.	.	.	.	.	.	.	.	.	.	.	12802	1905	1198	167	425	52	.	.	11179	1686
CKMT1B	chr15:43592856-43599406	CKMT1B	pthc1:phv00175980.v1.p3	serum concentration of parathyroid hormone pth pg/ml	4020	0.624	0.5329	0.9833	1	-1.67	0.09491	0.9045	1	4.111	3.937e-05	0.1383	1	-0.24	0.8105	0.9968	1	-0.428	0.6687	0.9974	1	43.719	20.658	50.828	921	25.927	46.874	884	22.017	38.246	557	15.752	39.926	1658	16.2	.	.	.	.	.	.	.	.	.	.
MIR3689E	chr9:134850569-134850641	MIR3689E	COUGH:phv00079163.v6.p3	coughing or wheezing	10033	0.622	0.5338	0.9833	1	-0.404	0.6863	0.9905	1	0.463	0.6434	0.9943	1	4.042	5.291e-05	0.2402	1	-0.097	0.9226	0.9997	1	0.513	0.765	0.609	1243	0.825	0.433	430	0.719	0.531	175	0.779	0.502	8185	0.756	.	.	.	.	.	.	.	.	.	.
MIR4722	chr16:88716277-88716337	MIR4722	hemoglobin_mcnc_bld	Hemoglobin concentration in blood	20789	-0.615	0.5384	0.9837	1	1.374	0.1695	0.9339	1	-4.439	9.045e-06	0.04032	1	-0.499	0.6176	0.9905	1	-1.14	0.2545	0.982	1	13.723	1.245	13.0883	2748	1.26751	13.5547	1217	1.26154	13.745	192	0.892	13.8403	16632	1.21057	.	.	.	.	.	.	.	.	.	.
MAPK8IP1P2	chr17:45600102-45601862	MAPK8IP1P2	months since last medical visit	['MHXA01MON:phv00207798.v1.p1 | time since last medical visit (months)', 'TIMELAST:phv00078432.v6.p3 | [medical care]. how long has it been since you last saw a doctor for any reason? time in months since last saw a doctor. q1 [medical history form, exam 1]']	13208	-0.61	0.5418	0.9837	1	0.128	0.8983	0.9989	1	0.08	0.9362	0.9994	1	-1.091	0.2754	0.9777	1	-4.856	1.2e-06	0.04396	0.1928	7.127	17.054	5.61216	1407	15.4196	5.248	409	6.179	5.584	177	10.945	7.4099	11215	17.5763	.	.	.	.	.	.	.	.	.	.
LOC102724488	chr10:47744716-47763592	LOC102724488	CONCEN_combined	['CONCEN:phv00079155.v6.p3 | difficulty concentrating', 'CONCEN:phv00078995.v6.p3 | difficulty concentrating']	10751	0.609	0.5427	0.9837	1	-0.343	0.7315	0.9925	1	1.116	0.2644	0.9798	1	-0.409	0.6822	0.9923	1	4.539	5.659e-06	0.08828	0.9092	0.524	0.675	0.633	1362	0.751	0.53	474	0.676	0.531	192	0.613	0.507	8723	0.662	.	.	.	.	.	.	.	.	.	.
POTEH	chr22:15690025-15721631	POTEH	lppla2_act	Activity of LP-PLA2 in blood	7759	-0.567	0.5709	0.9846	1	0.472	0.6369	0.9883	1	1.705	0.08824	0.9498	1	-4.219	2.454e-05	0.1342	1	-1.039	0.299	0.9875	1	104.258	2813.75	89.5205	1389	2640.97	137.839	865	1337.13	149.465	483	38.093	98.2016	5022	3161.74	.	.	.	.	.	.	.	.	.	.
POTEH	chr22:15690025-15721631	POTEH	uureac1:phv00175987.v1.p3	urine concentration of blood urea nitrogen bun mg/dl	4136	0.545	0.5859	0.9854	1	-0.17	0.865	0.9979	1	4.52	6.193e-06	0.0293	1	-1.968	0.04909	0.9165	1	-1.623	0.1046	0.9642	1	799.108	441.347	821.144	963	436.238	862.413	919	452.955	833.413	565	427.392	740.624	1689	435.682	.	.	.	.	.	.	.	.	.	.
POTEH	chr22:15690025-15721631	POTEH	i18_2_t_t_e1:phv00085092.v2.p3	18:2 t/t linoleic acid	1849	-0.528	0.5977	0.9857	1	3.124	0.001784	0.4431	1	0.978	0.3282	0.9861	1	-0.373	0.7092	0.9935	1	-4.525	6.044e-06	0.08828	0.971	0.035	0.024	0.038	399	0.022	0.038	434	0.024	0.029	525	0.024	0.037	491	0.023	.	.	.	.	.	.	.	.	.	.
MIR654	chr14:101040218-101040299	MIR654	HEADACHE_combined	['HEADACHE:phv00078991.v6.p3 | headaches or migraines', 'HEADACHE:phv00079151.v6.p3 | headaches or migraines']	10759	0.509	0.6109	0.9866	1	-1.302	0.1929	0.9425	1	4.72	2.36e-06	0.01243	0.547	0.993	0.3206	0.9824	1	-1.542	0.123	0.9689	1	0.682	0.769	0.794	1363	0.815	0.741	475	0.823	0.675	194	0.715	0.662	8727	0.758	.	.	.	.	.	.	.	.	.	.
POTEG	chr14:19402485-19434341	POTEG	ukc1:phv00175990.v1.p3	urine concentration of potassium mmol/l	4144	-0.509	0.611	0.9866	1	1.059	0.2898	0.9618	1	0.844	0.3985	0.9898	1	-0.091	0.9277	0.9984	1	-4.194	2.743e-05	0.2448	1	55.735	30.391	53.487	965	29.724	61.528	920	31.135	53.463	566	25.747	54.629	1693	31.404	.	.	.	.	.	.	.	.	.	.
LOC112268355	chr19:54816454-54867210	LOC112268355	mchc_mcnc_rbc	Mean corpuscular hemoglobin concentration in blood	10108	-0.47	0.6383	0.9881	1	0.667	0.5046	0.9822	1	-3.894	9.87e-05	0.2487	1	1.413	0.1577	0.969	1	.	.	.	.	33.51	1.005	33.2913	1393	1.02022	33.2653	742	1.0971	.	.	.	33.5715	7973	0.983863	.	.	.	.	.	.	.	.	.	.
LOC100508046	chr14:18976749-18980793	LOC100508046	CALM:phv00079121.v6.p3	felt calm and peaceful	10027	-0.468	0.6401	0.9882	1	1.882	0.05989	0.8709	1	-5.555	2.775e-08	0.000358	0.006432	0.027	0.9786	0.9998	1	-1.668	0.09528	0.9621	1	2.664	1.11	2.684	1239	1.106	2.713	435	1.177	2.425	174	1.016	2.664	8179	1.109	.	.	.	.	.	.	.	.	.	.
OR11H1	chr22:15528158-15529139	OR11H1	OPTIMISM:phv00079075.v6.p3	optimism construct	10459	-0.384	0.7011	0.9908	1	1.367	0.1716	0.9342	1	-3.93	8.485e-05	0.2341	1	-0.246	0.806	0.9968	1	-1.44	0.1497	0.9732	1	23.22	3.342	23.116	1279	3.251	22.549	457	3.539	22.394	188	2.982	23.29	8535	3.346	.	.	.	.	.	.	.	.	.	.
GBAP1	chr1:155213824-155227534	GBAP1	months since last medical visit	['MHXA01MON:phv00207798.v1.p1 | time since last medical visit (months)', 'TIMELAST:phv00078432.v6.p3 | [medical care]. how long has it been since you last saw a doctor for any reason? time in months since last saw a doctor. q1 [medical history form, exam 1]']	13208	0.381	0.7033	0.991	1	0.683	0.4944	0.9817	1	1.002	0.3163	0.9854	1	0.102	0.9188	0.9983	1	-5.13	2.897e-07	0.01551	0.04654	7.127	17.054	5.61216	1407	15.4196	5.248	409	6.179	5.584	177	10.945	7.4099	11215	17.5763	.	.	.	.	.	.	.	.	.	.
LINC02297	chr14:18630537-18633634	LINC02297	CALM:phv00079121.v6.p3	felt calm and peaceful	10027	-0.379	0.7049	0.9913	1	1.782	0.07479	0.8912	1	-4.768	1.86e-06	0.01078	0.4311	-0.544	0.5863	0.9902	1	-1.507	0.1319	0.9713	1	2.664	1.11	2.684	1239	1.106	2.713	435	1.177	2.425	174	1.016	2.664	8179	1.109	.	.	.	.	.	.	.	.	.	.
DUXAP_grp	chr14:19062371-19105238;chr14:19294789-19337674;chr14:19062376-19107497;chr14:19303415-19337669	DUXAP10,DUXAP9	CALM:phv00079121.v6.p3	felt calm and peaceful	10027	-0.363	0.7165	0.9917	1	1.969	0.04896	0.8524	1	-5.311	1.092e-07	0.0009735	0.02531	-0.765	0.4443	0.9868	1	-0.875	0.3815	0.9928	1	2.664	1.11	2.684	1239	1.106	2.713	435	1.177	2.425	174	1.016	2.664	8179	1.109	.	.	.	.	.	.	.	.	.	.
DEFB131A	chr4:9444533-9450514	DEFB131A	months since last medical visit	['MHXA01MON:phv00207798.v1.p1 | time since last medical visit (months)', 'TIMELAST:phv00078432.v6.p3 | [medical care]. how long has it been since you last saw a doctor for any reason? time in months since last saw a doctor. q1 [medical history form, exam 1]']	13208	-0.355	0.7225	0.9921	1	0.685	0.4935	0.9816	1	-1.673	0.0943	0.9532	1	0.519	0.6035	0.9905	1	-4.59	4.428e-06	0.08828	0.7114	7.127	17.054	5.61216	1407	15.4196	5.248	409	6.179	5.584	177	10.945	7.4099	11215	17.5763	.	.	.	.	.	.	.	.	.	.
MIR4674	chr9:136546172-136546259	MIR4674	FULLPEP:phv00079118.v6.p3	did you feel full of pep	10034	0.313	0.7539	0.9932	1	0.861	0.3895	0.9746	1	-1.925	0.05425	0.9397	1	-1.516	0.1295	0.9621	1	4.022	5.78e-05	0.3193	1	3.196	1.241	3.246	1238	1.244	3.025	432	1.221	2.68	172	1.064	3.208	8192	1.242	.	.	.	.	.	.	.	.	.	.
LINC01297_grp	chr14:19344330-19384288;chr14:19268802-19384288	LINC01297,LINC01297-DUXAP10-NBEAP6	CALM:phv00079121.v6.p3	felt calm and peaceful	10027	-0.308	0.7578	0.9932	1	2.195	0.02815	0.8068	1	-5.555	2.78e-08	0.000358	0.006444	-0.612	0.5405	0.9895	1	-1.601	0.1094	0.9647	1	2.664	1.11	2.684	1239	1.106	2.713	435	1.177	2.425	174	1.016	2.664	8179	1.109	.	.	.	.	.	.	.	.	.	.
LOC105378577	chr10:46284849-46285997	LOC105378577	splang3c:phv00086394.v2.p3	spielberger trait anger scale	4089	-0.308	0.7581	0.9932	1	1.393	0.1636	0.9327	1	0.702	0.4829	0.9931	1	-0.089	0.9288	0.9985	1	-4.067	4.772e-05	0.3186	1	14.424	3.486	13.91	953	3.028	14.837	894	4.137	15.045	556	3.843	14.291	1686	3.159	.	.	.	.	.	.	.	.	.	.
POTE_grp	chr14:19421025-19423994;chr14:18967433-19003752;chr22:15700385-15703354	POTEH-AS1,POTEM	CALM:phv00079121.v6.p3	felt calm and peaceful	10027	-0.293	0.7695	0.9938	1	2.065	0.0389	0.8273	1	-5.538	3.057e-08	0.0003729	0.007086	-0.592	0.5537	0.9899	1	-0.669	0.5036	0.9939	1	2.664	1.11	2.684	1239	1.106	2.713	435	1.177	2.425	174	1.016	2.664	8179	1.109	.	.	.	.	.	.	.	.	.	.
POTEG	chr14:19402485-19434341	POTEG	CALM:phv00079121.v6.p3	felt calm and peaceful	10027	-0.253	0.8004	0.9945	1	2.145	0.03198	0.8155	1	-5.272	1.348e-07	0.001157	0.03125	-0.683	0.4949	0.9871	1	-1.475	0.1402	0.9732	1	2.664	1.11	2.684	1239	1.106	2.713	435	1.177	2.425	174	1.016	2.664	8179	1.109	.	.	.	.	.	.	.	.	.	.
POTEH	chr22:15690025-15721631	POTEH	factor VIII (%)	['HEMA07:phv00206649.v1.p1 | calibrated factor viii (%)', 'f81c:phv00084463.v2.p3 | factor viii c value [hemostasis lab, exam 1]']	7510	-0.241	0.8093	0.995	1	3.381	0.0007225	0.3195	1	-1.809	0.07046	0.9445	1	-4.26	2.042e-05	0.1184	1	-2.823	0.00476	0.8188	1	110.027	266.19	111.308	1135	374.923	94.458	919	33.953	93.138	567	31.434	114.615	4889	275.335	.	.	.	.	.	.	.	.	.	.
LOC101929572	chr14:19421025-19424584	LOC101929572	CALM:phv00079121.v6.p3	felt calm and peaceful	10027	-0.23	0.8183	0.9952	1	2.009	0.04451	0.8432	1	-4.993	5.954e-07	0.004182	0.138	-0.944	0.3451	0.9842	1	-0.703	0.4818	0.9939	1	2.664	1.11	2.684	1239	1.106	2.713	435	1.177	2.425	174	1.016	2.664	8179	1.109	.	.	.	.	.	.	.	.	.	.
MIR6817	chr22:25455645-25455711	MIR6817	stomach/duodenal ulcer	['MHQA7A:phv00207695.v1.p1 | stomach or duodenal ulcer', 'STOMULCR_8:phv00078321.v6.p3 | stomach or duodenal ulcer', 'STOMULCR_6:phv00078040.v6.p3 | stomach or duodenal ulcer', 'STOMULCR_7:phv00078180.v6.p3 | stomach of duodenal ulcer ever', 'STOMULCR:phv00078516.v6.p3 | stomach or duodenal ulcer', 'STOMULCR_4:phv00077766.v6.p3 | has a doctor ever told you that you had stomach or duodenal ulcer? q7a [medical history questionnaire, exam 4]']	24928	-0.148	0.8821	0.9963	1	-1.522	0.128	0.9187	1	3.931	8.443e-05	0.2341	1	.	.	.	.	.	.	.	.	.	.	.	.	.	.	.	.	.	.	.	.	.	.	11260	1204	1222	119	.	.	.	.	10038	1085
BMS1P_grp	chr14:19083133-19093337;chr14:19306689-19316914;chr14:19083133-19098320;chr14:19301703-19316914;chr22:15805697-15815897;chr22:15805697-15820884	BMS1P17,BMS1P18,BMS1P22	CALM:phv00079121.v6.p3	felt calm and peaceful	10027	-0.142	0.8868	0.9964	1	2.313	0.02071	0.768	1	-5.52	3.392e-08	0.0003744	0.007862	-0.718	0.473	0.9868	1	-1.076	0.282	0.9864	1	2.664	1.11	2.684	1239	1.106	2.713	435	1.177	2.425	174	1.016	2.664	8179	1.109	.	.	.	.	.	.	.	.	.	.
SPINT4	chr20:45722346-45725830	SPINT4	diabetes	['DIAB:phv00078464.v6.p3 | diabetes ever', 'DIABET07:phv00099025.v1.p1 | diabetes treated (pills or shots)', 'DIABTRT:phv00078505.v6.p3 | diabetes/high blood sugar ever', 'F134DIAB:phv00111545.v6.p3 | f33 diabetes insulin', 'F33DIABINSULIN:phv00170683.v5.p3 | f33 diabetes pills', 'F33DIABPILLS:phv00170681.v5.p3 | insulin or hypoglycemics for diabetes', 'MSRA30G:phv00127928.v2.p2 | diabetes, or high blood sugar or sugar in your urine', 'REXA2A:phv00209125.v1.p1 | has a doctor ever said that you had any of the following: diabetes (sugar in the blood)? q10e [home interview, exam 1]', 'DIABET59:phv00109389.v1.p1 | a. ophthalmic history. q3. doctor diagnosed diabetes [retinal examination form, rex]', 'HOM10E:phv00207315.v1.p1 | has a doctor ever told you that you had sugar diabetes? q2a [retinal examination form, exam 3]', 'diabins5:phv00176889.v1.p3 | q30g. c. interview. took medications for diabetes or high blood sugar? [visit 1] [medication survey form, msr]', 'REX3:phv00297898.v1.p1 | diabetes from med hx', 'eydiab2:phv00085837.v2.p3 | have diabetes']	36974	-0.139	0.8893	0.9964	1	-0.929	0.3529	0.9708	1	0.128	0.8985	0.9994	1	3.892	9.928e-05	0.2996	1	.	.	.	.	.	.	.	.	.	.	.	.	.	.	.	.	.	.	14756	3731	2400	1184	337	140	.	.	12019	2407
FAM85B	chr8:8100761-8227503	FAM85B	serum phosphorus (mg/dl)	['phosc1:phv00175986.v1.p3 | serum concentration of phosphorus mg/dl', 'CHMA12:phv00203870.v1.p1 | phosphorus (mg/dl). q12 [clinical chemistry lab, exam 1]']	7394	-0.134	0.8935	0.9966	1	0.379	0.7045	0.9916	1	0.431	0.6667	0.9952	1	1.335	0.1819	0.9738	1	-3.896	9.763e-05	0.4261	1	3.546	0.518	3.6133	1096	0.517074	3.673	883	0.539	3.685	556	0.503	3.49112	4859	0.507164	.	.	.	.	.	.	.	.	.	.
LOC401357	chr7:56809123-56812736	LOC401357	i20_3_n6_e1:phv00085101.v2.p3	20:3n6 eicosanoic acid	1849	0.068	0.946	0.9984	1	1.875	0.06073	0.8727	1	2.053	0.04009	0.9275	1	0.834	0.4044	0.985	1	-4.234	2.292e-05	0.2255	1	3.21	0.871	3.017	399	0.673	3.68	434	0.874	2.797	525	0.806	3.392	491	0.825	.	.	.	.	.	.	.	.	.	.
LOC105379514	chr21:9662188-9679905	LOC105379514	factor VIII (%)	['HEMA07:phv00206649.v1.p1 | calibrated factor viii (%)', 'f81c:phv00084463.v2.p3 | factor viii c value [hemostasis lab, exam 1]']	7510	0.061	0.9515	0.9984	1	-0.966	0.334	0.9673	1	-0.839	0.4015	0.9899	1	0.142	0.8873	0.9979	1	4.065	4.804e-05	0.3186	1	110.027	266.19	111.308	1135	374.923	94.458	919	33.953	93.138	567	31.434	114.615	4889	275.335	.	.	.	.	.	.	.	.	.	.
HLA-C	chr6:31268748-31272136	HLA-C	gallbladder disease/stones	['AMHA3:phv00203047.v1.p1 | gallbladder disease or gallstones ever', 'GALLBS:phv00078543.v6.p3 | have you ever been diagnosed by a doctor as having gallstones or a gallbladder attack? q3 [afu medical history form, amh]', 'MHQA12A:phv00207701.v1.p1 | has a doctor ever told you that you had gallstones? q12a [medical history questionnaire, exam 4]']	27062	-0.04	0.9684	0.9992	1	0.192	0.8475	0.997	1	1.616	0.1062	0.9547	1	-3.892	9.927e-05	0.2996	1	.	.	.	.	.	.	.	.	.	.	.	.	.	.	.	.	.	.	11123	2408	1183	161	377	96	.	.	9563	2151
FRG1DP	chr20:29080389-29096832	FRG1DP	FELTBLUE:phv00079123.v6.p3	felt downhearted and blue	10022	-0.003	0.9977	0.9999	1	-1.626	0.104	0.9098	1	3.93	8.503e-05	0.2341	1	-0.028	0.9779	0.9998	1	0.669	0.5033	0.9939	1	5.234	0.9	5.129	1241	0.959	5.167	432	0.982	5.322	174	0.847	5.251	8175	0.886	.	.	.	.	.	.	.	.	.	.
