## Supplementary Table 5 for "A phenome-wide association study identifies effects of copy number variation of VNTRs and multicopy genes on multiple human traits"

### Sheet: Table.GTEx.MultiCopyGenes.Exp.a
Table S5. Results of eQTL analysis for multicopy genes in the GTEx cohort. Shown are correlation coefficients for significant associations (<10% FDR) between copy number of multicopy genes and expression level of genes within 500kb
					GTEx tissue and sample size used for eQTL analysis
Multicopy gene name	hg38 Chr:Coordinate(s) of Multicopy gene(s)	GENCODE ID of associated gene	Name of associated gene	hg38 Chr:Coordinate of associated gene	Adipose, Subcutaneous	Adipose, Visceral Omentum	Adrenal Gland	Artery, Aorta	Artery, Coronary	Artery, Tibial	Brain, Amygdala	Brain, Anterior cingulate cortex BA24	Brain, Caudate basal ganglia	Brain, Cerebellar Hemisphere	Brain, Cerebellum	Brain, Cortex	Brain, Frontal Cortex BA9	Brain, Hippocampus	Brain, Hypothalamus	Brain, Nucleus accumbens basal ganglia	Brain, Putamen basal ganglia	Brain, Spinal cord cervical c1	Brain, Substantia nigra	Breast, Mammary Tissue	Cells, Cultured fibroblasts	Cells, EBV transformed lymphocytes	Colon, Sigmoid	Colon, Transverse	Esophagus, Gastroesophageal Junction	Esophagus, Mucosa	Esophagus, Muscularis	Heart, Atrial Appendage	Heart, Left Ventricle	Kidney, Cortex	Liver	Lung	Minor Salivary Gland	Muscle, Skeletal	Nerve, Tibial	Ovary	Pancreas	Pituitary	Prostate	Skin, Not Sun Exposed Suprapubic	Skin, Sun Exposed Lower leg	Small Intestine, Terminal Ileum	Spleen	Stomach	Testis	Thyroid	Uterus	Vagina	Whole Blood
					n=268	n=252	n=112	n=177	n=111	n=267	n=73	n=97	n=117	n=101	n=116	n=109	n=115	n=104	n=105	n=116	n=103	n=75	n=60	n=181	n=249	n=69	n=169	n=172	n=167	n=227	n=211	n=208	n=176	n=37	n=100	n=250	n=74	n=341	n=242	n=82	n=137	n=123	n=90	n=279	n=295	n=95	n=99	n=146	n=142	n=284	n=58	n=72	n=293
AMY2B	chr1:103554643-103579534	ENSG00000240038.6	AMY2B	chr1:103561756-103579534	.	.	.	.	.	.	.	.	.	.	.	.	.	.	.	.	.	.	.	.	.	.	.	.	.	.	.	.	.	.	.	.	.	0.6206	.	.	.	.	.	.	.	.	.	.	.	.	.	.	.
ACTG1P4	chr1:103569403-103571386	ENSG00000240038.6	AMY2B	chr1:103561756-103579534	.	.	.	.	.	.	.	.	.	.	.	.	.	.	.	.	.	.	.	.	.	.	.	.	.	.	.	.	.	.	.	.	.	0.5844	.	.	.	.	.	.	.	.	.	.	.	.	.	.	.
AMY2A	chr1:103617331-103625780	ENSG00000240038.6	AMY2B	chr1:103561756-103579534	.	.	.	.	.	.	.	.	.	.	.	.	.	.	.	.	.	.	.	.	.	.	.	.	.	.	.	.	.	.	.	.	.	0.2696	.	.	.	.	.	.	.	.	.	.	.	.	.	.	.
GSTM1	chr1:109687816-109693745	ENSG00000168765.16	GSTM4	chr1:109656080-109665496	0.6269	0.4996	0.7903	0.3954	.	0.3635	.	.	.	.	.	.	.	.	.	.	.	.	.	0.5429	0.3985	.	0.45	0.4116	0.4789	0.4288	0.4116	.	0.4946	.	0.825	0.553	.	0.5765	0.5573	.	.	0.5225	.	.	.	.	0.7459	.	.	0.3235	.	0.5537	0.43
GSTM1	chr1:109687816-109693745	ENSG00000213366.12	GSTM2	chr1:109668021-109709551	0.6241	0.5009	0.7944	.	.	0.4239	.	.	.	.	.	.	.	.	.	0.5519	0.5918	.	.	0.5435	0.4111	0.6249	.	0.4605	0.4544	0.4638	0.4404	0.4567	0.5682	.	0.795	0.7011	0.5602	0.7266	0.5331	0.565	.	0.5436	.	.	.	0.6481	0.7952	.	.	.	.	.	0.707
GSTM1	chr1:109687816-109693745	ENSG00000134184.12	GSTM1	chr1:109687813-109693745	0.8706	0.8512	0.8345	0.8549	0.8647	0.8523	0.8069	0.8082	0.8213	0.8135	0.8564	0.8082	0.8218	0.848	0.8656	0.8469	0.8557	0.8746	0.8307	0.7987	0.9041	0.8837	0.8458	0.8716	0.8467	0.8002	0.8553	0.8442	0.8217	0.888	0.8132	0.8431	0.8024	0.8307	0.8666	0.8028	0.8807	0.8491	0.8666	0.8099	0.817	0.8542	0.8252	0.8265	0.8628	0.8287	0.8512	0.7569	0.8246
GSTM1	chr1:109687816-109693745	ENSG00000260246.1	AC000032.2	chr1:109693116-109693205	.	.	.	.	.	.	.	.	.	.	.	.	.	.	.	.	.	.	.	.	.	.	.	.	.	.	.	.	.	.	0.6445	.	.	.	.	0.7279	.	.	.	.	.	.	.	.	.	.	.	.	.
GSTM1	chr1:109687816-109693745	ENSG00000134201.10	GSTM5	chr1:109712254-109775428	0.4621	0.3677	0.6263	.	.	0.3779	.	.	.	.	.	.	.	.	.	.	.	.	.	0.4633	0.3367	0.7245	0.4392	0.3752	.	0.4009	0.3458	0.4214	.	.	0.6646	0.4728	.	0.4895	0.6127	.	0.5252	.	.	.	0.3716	.	0.5861	0.406	0.6214	0.295	.	.	0.3599
GSTM1	chr1:109687816-109693745	ENSG00000241720.2	RP4-735C1.4	chr1:109725819-109732350	.	.	.	.	.	.	.	.	.	.	.	.	.	.	.	.	.	.	.	0.4206	.	.	.	.	.	.	.	.	.	.	.	.	.	.	.	.	.	.	.	.	.	.	.	.	.	.	.	.	.
GSTM1	chr1:109687816-109693745	ENSG00000134202.10	GSTM3	chr1:109733931-109741038	0.5703	0.4619	0.7982	.	.	0.3303	.	.	.	.	.	.	.	.	.	.	.	.	.	0.5266	.	.	0.3788	0.4222	0.4306	0.4286	0.3597	.	.	.	0.6914	0.6043	.	.	0.5965	0.6085	.	.	.	0.459	0.5206	.	0.7495	.	.	.	0.6126	0.5795	.
DDX11L1	chr1:11873-14409	ENSG00000227232.5	WASH7P	chr1:14409-29553	0.4701	0.4572	.	0.5304	0.5382	0.49	0.5468	.	0.4923	0.6007	.	.	0.4906	.	.	.	0.5126	0.6245	.	0.3724	0.4244	.	0.5482	0.5768	0.5992	0.5443	0.4946	0.3652	0.4814	.	0.4978	0.4604	.	0.3976	0.519	0.5297	0.5167	.	.	0.5776	0.5537	0.6058	.	0.4845	.	0.4937	.	0.6379	0.468
DDX11L1	chr1:11873-14409	ENSG00000279457.4	RP11-34P13.18	chr1:185216-195411	0.3047	.	.	.	.	.	.	.	.	.	.	.	.	.	.	.	.	.	.	.	.	.	.	.	.	.	.	.	.	.	.	.	.	.	.	.	.	.	.	0.3756	.	.	.	.	.	.	.	.	.
NOTCH2NLR	chr1:120723938-120793889	ENSG00000274642.1	CH17-472G23.1	chr1:120197084-120319680	.	.	.	.	.	.	.	.	.	.	.	.	.	.	.	.	.	.	.	.	.	.	.	.	.	.	.	0.4357	0.374	.	.	.	.	0.331	.	.	.	.	.	.	.	.	.	.	.	.	.	.	.
NOTCH2NLR	chr1:120723938-120793889	ENSG00000223804.5	CH17-472G23.2	chr1:120267333-120341871	0.3102	.	.	.	.	0.3861	.	.	.	.	0.4572	.	.	.	.	.	.	.	.	.	0.339	.	0.4268	.	.	0.3606	.	.	.	.	.	.	.	0.3372	0.3837	.	.	.	.	.	.	.	.	.	.	.	.	.	.
NOTCH2NLR	chr1:120723938-120793889	ENSG00000270392.2	PFN1P2	chr1:120432203-120434052	.	.	.	.	.	.	.	.	.	.	.	.	.	.	.	.	.	.	.	.	.	.	.	.	.	.	.	.	.	.	.	.	.	.	0.3221	.	.	.	.	.	.	.	.	.	.	.	.	.	.
NOTCH2NLR	chr1:120723938-120793889	ENSG00000273136.6	NBPF26	chr1:120723922-120841481	0.6083	0.5832	0.6236	0.6328	0.628	0.6524	.	0.5767	0.5289	0.4784	.	0.516	0.4639	0.5301	.	0.4817	0.5377	.	.	0.5748	0.5929	.	0.6343	0.6042	0.6192	0.6246	0.6085	0.6249	0.5383	.	.	0.6028	.	0.4963	0.6191	0.6834	0.5096	0.521	0.553	0.6015	0.5821	0.5457	0.5715	0.4126	0.4497	0.5862	0.6392	0.6724	0.5663
NOTCH2NLR	chr1:120723938-120793889	ENSG00000275538.1	RNVU1-19	chr1:120850818-120850985	.	.	.	.	.	.	.	.	.	0.5147	0.5389	.	.	.	.	.	.	.	.	.	.	.	.	.	.	.	.	.	.	.	.	.	.	.	.	.	.	.	.	.	.	.	.	.	.	.	.	.	.
NOTCH2NLR	chr1:120723938-120793889	ENSG00000281741.2	CH17-118O6.6	chr1:120913150-120914238	.	0.4087	.	.	.	0.3067	.	.	.	0.4813	.	.	.	.	.	.	0.4739	.	.	.	0.3309	.	0.4475	.	.	0.4667	0.3569	.	.	.	.	0.3466	.	.	0.3186	.	.	.	.	.	.	.	.	0.4026	.	0.3418	.	.	0.4626
NOTCH2NLR	chr1:120723938-120793889	ENSG00000226067.6	LINC00623	chr1:120952438-121009291	.	.	.	.	.	-0.3355	.	.	.	.	0.4801	.	.	.	.	.	.	.	.	.	0.3312	.	.	.	.	.	.	.	.	.	.	.	.	.	.	.	.	.	.	.	.	.	.	.	.	0.4428	.	.	0.3832
NBPF26	chr1:120805555-120842215	ENSG00000274642.1	CH17-472G23.1	chr1:120197084-120319680	.	.	.	.	.	.	.	.	.	.	.	.	.	.	.	.	0.4844	.	.	.	.	.	.	.	.	.	.	.	.	.	.	.	.	.	.	.	.	.	.	.	.	.	.	.	.	.	.	.	.
NBPF26	chr1:120805555-120842215	ENSG00000223804.5	CH17-472G23.2	chr1:120267333-120341871	.	.	.	.	.	0.3491	.	.	.	0.4797	.	.	.	.	.	.	.	.	.	.	0.4657	.	.	.	.	.	.	.	.	.	.	0.3311	.	0.3553	0.3167	.	.	.	.	.	.	.	.	.	.	.	.	.	.
NBPF26	chr1:120805555-120842215	ENSG00000273727.1	U1	chr1:120354986-120355148	.	.	.	.	.	.	.	.	.	.	.	.	.	.	.	.	.	.	.	.	.	.	.	.	.	.	.	.	.	.	.	.	.	0.2663	.	.	.	.	.	.	.	.	.	.	.	.	.	.	.
NBPF26	chr1:120805555-120842215	ENSG00000270392.2	PFN1P2	chr1:120432203-120434052	.	.	.	.	.	.	.	.	.	.	0.4774	.	.	.	.	.	.	.	.	.	0.3107	.	.	.	.	.	.	.	.	.	.	0.3238	.	.	0.3603	.	.	.	.	.	.	.	.	.	.	.	.	.	.
NBPF26	chr1:120805555-120842215	ENSG00000270231.3	NBPF8	chr1:120436352-120467739	.	.	.	.	.	.	.	.	.	.	0.4528	.	.	.	.	.	.	.	.	.	.	.	.	.	.	.	.	.	.	.	.	.	.	.	.	.	.	.	.	.	.	.	.	.	.	.	.	.	.
NBPF26	chr1:120805555-120842215	ENSG00000273136.6	NBPF26	chr1:120723922-120841481	0.3588	0.3913	0.5035	0.3917	0.4736	0.456	0.629	0.5245	0.5207	0.5637	0.5813	0.5669	0.5671	0.5251	.	0.485	0.5933	0.6645	.	0.4057	0.4841	.	0.4569	.	0.4449	0.4056	0.4228	0.4888	0.4731	.	0.5503	0.5048	.	0.4126	0.4813	.	.	0.4489	.	0.4168	0.4485	0.5096	.	.	.	0.4259	.	.	0.3636
NBPF26	chr1:120805555-120842215	ENSG00000275538.1	RNVU1-19	chr1:120850818-120850985	.	.	.	.	.	.	.	.	.	0.5281	.	.	.	.	.	.	.	.	.	.	.	.	.	.	.	.	.	.	.	.	.	.	.	.	.	.	.	.	.	.	.	.	.	.	.	.	.	.	.
NBPF26	chr1:120805555-120842215	ENSG00000263353.3	PPIAL4A	chr1:120889745-120890405	.	.	.	.	.	.	.	.	.	0.4815	.	.	.	.	.	.	.	.	.	.	.	.	.	.	.	.	.	.	.	.	.	.	.	.	.	.	.	.	.	.	.	.	.	.	.	.	.	.	.
NBPF26	chr1:120805555-120842215	ENSG00000226067.6	LINC00623	chr1:120952438-121009291	.	.	.	.	.	-0.3838	0.5574	.	.	0.6347	0.6047	0.4614	0.4958	.	.	.	.	.	.	.	.	.	.	.	.	.	.	.	.	.	.	.	.	.	.	.	.	.	.	.	-0.3127	.	.	.	.	0.399	.	.	.
NBPF26	chr1:120805555-120842215	ENSG00000223345.3	HIST2H2BA	chr1:121108209-121117257	.	.	.	.	.	.	.	.	.	0.5226	0.478	.	.	.	.	.	.	.	.	.	.	.	.	.	.	.	.	.	.	.	.	.	.	.	.	.	.	.	.	.	.	.	.	.	.	.	.	.	.
LOC100996720	chr1:120913340-120914114	ENSG00000273136.6	NBPF26	chr1:120723922-120841481	0.6933	0.6723	0.5789	0.7132	0.5566	0.6861	0.5473	0.6247	0.6751	.	.	0.6018	0.6542	0.543	0.4854	0.5374	0.6129	.	0.6188	0.641	0.6877	.	0.6427	0.6841	0.6467	0.6939	0.5944	0.703	0.6345	0.7683	.	0.6382	0.6466	0.5333	0.7407	0.7201	0.5932	0.5964	0.6658	0.7265	0.744	0.5816	0.5473	0.5116	0.6293	0.6108	0.6353	0.6627	0.7115
LOC100996720	chr1:120913340-120914114	ENSG00000275538.1	RNVU1-19	chr1:120850818-120850985	.	.	.	.	.	.	.	.	.	0.5279	0.5386	.	.	.	.	.	.	.	.	.	.	.	.	.	.	.	.	.	.	.	.	.	.	.	.	.	.	.	.	.	.	.	.	.	.	.	.	.	.
LOC100996720	chr1:120913340-120914114	ENSG00000263353.3	PPIAL4A	chr1:120889745-120890405	.	.	.	.	.	.	.	.	.	0.5791	0.5085	.	.	.	.	.	.	.	.	.	.	.	.	.	.	.	.	.	.	.	.	.	.	.	.	.	.	.	.	.	.	.	.	.	.	.	.	.	.
LOC100996720	chr1:120913340-120914114	ENSG00000281741.2	CH17-118O6.6	chr1:120913150-120914238	0.5206	0.636	0.6196	0.5408	0.5136	0.5958	0.7178	0.759	0.7107	0.6397	0.6126	0.667	0.7486	0.6753	0.7073	0.7353	0.7121	.	0.6019	0.6068	0.5542	0.6686	0.6423	0.6047	0.6098	0.6192	0.5933	.	.	.	0.6029	0.6004	0.6838	.	0.5259	0.5813	0.5871	0.6908	0.664	0.458	0.563	0.6194	0.7531	0.6606	.	0.6858	.	.	0.6876
LOC100996720	chr1:120913340-120914114	ENSG00000226067.6	LINC00623	chr1:120952438-121009291	.	0.3732	.	.	.	.	.	.	.	0.5308	0.4919	0.5038	0.505	.	.	.	.	.	.	.	0.5776	0.6448	.	.	.	.	.	.	.	.	.	0.3722	.	.	0.383	.	.	.	0.5082	.	.	.	0.5805	.	.	0.4965	.	.	0.4483
LOC100996720	chr1:120913340-120914114	ENSG00000223345.3	HIST2H2BA	chr1:121108209-121117257	.	.	.	.	.	.	.	.	.	.	.	.	.	.	.	.	.	.	.	.	.	.	.	.	.	.	.	.	.	.	.	.	.	.	.	0.5742	.	.	.	.	.	.	.	.	.	.	.	.	.
PRAMEF1	chr1:12791396-12796628	ENSG00000228338.1	LINC01784	chr1:12822685-12823159	.	.	.	.	.	.	.	.	.	.	.	.	.	.	.	.	.	.	.	.	.	.	.	.	.	.	.	.	.	.	.	.	.	.	.	.	.	.	.	.	.	.	.	.	0.4245	.	.	.	.
PRAMEF1	chr1:12791396-12796628	ENSG00000239810.3	PRAMEF11	chr1:12824604-12831410	.	.	.	.	.	.	.	.	.	.	.	.	.	.	.	.	.	.	.	.	.	.	.	.	.	.	.	.	.	.	.	.	.	.	.	.	.	.	.	.	.	.	.	.	0.4545	.	.	.	.
LINC01784	chr1:12822685-12823223	ENSG00000228338.1	LINC01784	chr1:12822685-12823159	.	.	.	.	.	.	.	.	.	.	.	.	.	.	.	.	.	.	.	.	.	.	.	.	.	.	.	.	.	.	.	.	.	.	.	.	.	.	.	.	.	.	.	.	0.4586	.	.	.	.
LINC01784	chr1:12822685-12823223	ENSG00000239810.3	PRAMEF11	chr1:12824604-12831410	.	.	.	.	.	.	.	.	.	.	.	.	.	.	.	.	.	.	.	.	.	.	.	.	.	.	.	.	.	.	.	.	.	.	.	.	.	.	.	.	.	.	.	.	0.47	.	.	.	.
PRAMEF11	chr1:12824604-12831410	ENSG00000228338.1	LINC01784	chr1:12822685-12823159	.	.	.	.	.	.	.	.	.	.	.	.	.	.	.	.	.	.	.	.	.	.	.	.	.	.	.	.	.	.	.	.	.	.	.	.	.	.	.	.	.	.	.	.	0.4606	.	.	.	.
PRAMEF11	chr1:12824604-12831410	ENSG00000239810.3	PRAMEF11	chr1:12824604-12831410	.	.	.	.	.	.	.	.	.	.	.	.	.	.	.	.	.	.	.	.	.	.	.	.	.	.	.	.	.	.	.	.	.	.	.	.	.	.	.	.	.	.	.	.	0.4695	.	.	.	.
LOC729737	chr1:134772-140566	ENSG00000233750.3	CICP27	chr1:131024-134836	.	.	.	.	.	.	.	.	.	.	.	.	.	.	.	.	.	.	.	.	.	.	.	.	.	.	.	.	.	.	.	.	.	.	.	.	.	.	.	.	.	.	.	.	0.5028	.	.	.	.
LOC729737	chr1:134772-140566	ENSG00000268903.1	RP11-34P13.15	chr1:135140-135895	.	.	.	.	.	.	.	.	.	.	.	0.5486	0.4773	.	.	.	.	.	.	.	.	.	.	.	.	.	.	.	.	.	.	.	.	.	.	.	.	.	.	.	.	.	.	.	0.6013	.	.	.	0.2978
LOC729737	chr1:134772-140566	ENSG00000269981.1	RP11-34P13.16	chr1:137681-137965	.	.	.	.	.	.	.	.	.	.	.	0.4829	0.5035	.	.	.	.	.	.	.	.	.	.	.	.	.	.	.	.	.	.	.	.	.	.	.	.	.	.	.	.	.	.	.	0.6882	.	.	.	0.3081
LOC729737	chr1:134772-140566	ENSG00000239906.1	RP11-34P13.14	chr1:139789-140339	.	.	.	.	.	.	.	.	.	.	.	.	.	.	.	.	.	.	.	.	.	.	.	.	.	.	.	.	.	.	.	.	.	.	.	.	.	.	.	.	.	.	.	.	0.4873	.	.	.	.
LOC729737	chr1:134772-140566	ENSG00000238009.6	RP11-34P13.7	chr1:89294-129223	.	.	.	.	.	.	.	.	.	.	.	.	.	.	.	.	.	.	.	.	.	.	.	.	.	.	.	.	.	.	.	.	.	.	.	.	.	.	.	.	.	.	.	.	0.4621	.	.	.	.
WASH7P	chr1:14361-29370	ENSG00000227232.5	WASH7P	chr1:14409-29553	0.5429	0.5131	0.5847	0.573	0.5315	0.5763	0.5552	.	0.4915	0.6162	.	0.5399	0.4467	0.4847	0.4886	.	0.4818	0.5862	.	0.4257	0.5207	.	0.5785	0.5958	0.5998	0.5829	0.5648	0.4084	0.5137	.	.	0.571	.	0.4765	0.5694	.	0.6169	0.5187	.	0.6219	0.6035	0.6352	0.5757	0.5898	.	0.5583	.	0.5858	0.5224
WASH7P	chr1:14361-29370	ENSG00000279457.4	RP11-34P13.18	chr1:185216-195411	0.4332	0.3256	.	.	.	0.3231	.	.	.	.	.	.	.	.	.	.	.	.	.	0.4166	0.3771	.	0.4148	.	.	0.3884	0.3686	.	.	.	.	0.4048	.	0.3326	0.4079	.	.	0.4588	.	0.5009	0.3639	.	.	.	.	0.3758	.	.	0.3177
RNVU1-17	chr1:143699455-143699619	ENSG00000232721.2	RP11-403I13.5	chr1:143736065-143739506	.	.	.	.	.	0.3601	.	.	.	.	.	.	.	.	.	.	.	.	.	.	.	.	.	.	.	.	.	.	.	.	0.6105	.	.	.	.	.	.	.	.	0.4059	0.3759	.	.	.	0.412	.	.	.	.
RNVU1-17	chr1:143699455-143699619	ENSG00000265531.3	FCGR1CP	chr1:143874792-143883575	0.3718	0.3268	.	0.3857	0.5405	0.389	.	.	.	.	.	.	.	.	.	.	.	.	.	.	.	.	.	.	.	0.4122	0.3903	0.377	.	.	.	0.524	.	.	0.4943	.	.	.	.	.	.	.	0.5374	0.4744	0.4257	0.4263	.	.	0.467
RNVU1-17	chr1:143699455-143699619	ENSG00000240929.2	HIST2H2BB	chr1:143875170-143904650	0.3983	0.3802	0.6307	0.5484	.	0.3726	.	0.504	0.4738	0.5096	0.4929	.	.	.	0.4992	.	0.4904	.	.	.	0.6359	.	.	.	0.4281	0.4994	0.4116	0.444	.	.	.	0.4762	.	.	0.4286	.	.	.	0.5464	0.4595	0.3455	0.5226	0.6697	0.5198	0.6809	0.4156	.	.	.
RNVU1-17	chr1:143699455-143699619	ENSG00000234571.1	RP5-998N21.4	chr1:143877730-143885076	0.3692	.	0.5053	0.3773	.	.	.	.	.	.	0.4791	.	.	.	.	.	.	.	.	.	.	.	.	.	.	0.3329	.	.	.	.	.	0.4828	.	.	0.4628	.	.	.	.	.	.	.	0.5687	0.4348	0.4541	0.3315	.	.	0.3242
RNVU1-17	chr1:143699455-143699619	ENSG00000203818.7	HIST2H3PS2	chr1:143905639-143905966	.	0.3474	0.6402	.	0.4557	0.3569	.	.	0.4791	.	.	0.4597	.	.	.	.	.	.	.	0.383	0.6191	.	.	.	0.4197	0.3702	0.3961	0.4543	.	.	.	0.3887	.	.	0.3695	.	.	.	.	.	.	.	0.6405	0.4813	0.6217	0.4161	.	.	.
RNVU1-17	chr1:143699455-143699619	ENSG00000263513.5	FAM72C	chr1:143955363-143971965	0.3795	0.3146	.	.	.	.	.	.	.	0.5703	0.54	.	.	.	.	.	.	.	.	.	0.5623	0.6769	.	.	.	0.6354	.	.	.	.	.	0.3184	.	.	0.3973	.	.	.	.	0.5284	0.4668	.	0.6171	.	0.4581	.	.	.	.
RNVU1-17	chr1:143699455-143699619	ENSG00000270872.2	SRGAP2D	chr1:143975086-144068350	0.5088	0.5822	.	0.5513	0.4817	0.4571	.	.	.	.	0.5686	.	.	.	.	.	.	.	.	0.5338	0.5051	.	0.4601	.	0.4964	0.5847	0.4843	0.4711	0.4492	.	.	0.5186	.	0.2677	0.5333	.	.	0.4813	0.5669	0.5414	0.5555	.	0.5847	.	0.4158	0.4999	.	.	0.2944
LOC105369140	chr1:143744834-143756665	ENSG00000232721.2	RP11-403I13.5	chr1:143736065-143739506	0.3038	.	.	.	0.4734	0.3684	.	.	.	.	.	0.4569	.	.	.	.	.	.	.	.	.	.	.	.	.	0.3348	.	.	.	.	0.6751	.	.	.	0.3264	.	.	.	.	0.4391	0.4307	.	0.5002	.	.	.	.	.	.
LOC105369140	chr1:143744834-143756665	ENSG00000265531.3	FCGR1CP	chr1:143874792-143883575	0.3745	0.3444	.	0.3839	0.4876	0.3682	.	.	.	.	.	.	.	.	.	.	.	.	.	.	.	.	.	.	.	0.3561	.	0.3994	.	.	.	0.5728	.	.	0.5163	.	.	.	.	.	.	.	0.5024	.	0.4288	0.4169	.	.	0.457
LOC105369140	chr1:143744834-143756665	ENSG00000240929.2	HIST2H2BB	chr1:143875170-143904650	0.4031	0.3688	0.6742	0.5272	.	0.3299	.	0.5671	0.5286	0.5402	0.5032	.	.	.	0.5103	.	.	.	.	.	0.6334	.	.	.	0.4125	0.4942	0.4053	0.4714	.	.	.	0.4561	.	.	0.4855	.	.	.	0.552	0.4618	0.3614	.	0.6555	0.4812	0.6605	0.4131	.	.	.
LOC105369140	chr1:143744834-143756665	ENSG00000234571.1	RP5-998N21.4	chr1:143877730-143885076	0.3563	0.3337	0.4699	0.3828	.	.	.	.	.	.	0.4868	.	.	.	.	.	.	.	.	.	.	.	.	.	.	0.3605	.	.	.	.	.	0.5289	.	.	0.5124	.	.	.	.	.	.	.	0.5434	.	0.54	0.2991	.	.	0.3675
LOC105369140	chr1:143744834-143756665	ENSG00000203818.7	HIST2H3PS2	chr1:143905639-143905966	.	0.3392	0.6967	.	.	0.3385	.	.	0.5414	0.4947	.	.	.	.	.	.	.	.	.	.	0.6136	.	.	.	0.407	0.3899	0.3757	0.4193	.	.	.	0.3978	.	.	0.3531	.	.	.	.	.	.	.	0.6126	0.4359	0.6623	0.3881	.	.	.
LOC105369140	chr1:143744834-143756665	ENSG00000263513.5	FAM72C	chr1:143955363-143971965	0.4006	.	.	.	.	.	.	.	.	0.6557	0.5906	.	.	.	.	.	.	.	.	.	0.5887	0.7254	.	.	.	0.6212	.	.	.	.	.	0.349	.	.	0.4081	.	.	.	.	0.5704	0.4571	.	0.6193	.	0.4794	.	.	.	.
LOC105369140	chr1:143744834-143756665	ENSG00000270872.2	SRGAP2D	chr1:143975086-144068350	0.5023	0.5866	0.4805	0.5695	0.5359	0.4617	.	.	.	.	0.569	.	.	.	0.4855	.	.	.	.	0.582	0.5115	.	0.4768	0.3999	0.4947	0.5921	0.4725	0.4755	0.4701	.	.	0.5587	.	0.2808	0.5374	.	.	0.4786	0.6106	0.5566	0.5567	0.5302	0.5633	0.4011	.	0.5045	.	.	0.3019
H2BP2	chr1:143846901-143904650	ENSG00000232721.2	RP11-403I13.5	chr1:143736065-143739506	0.3173	.	.	0.3977	0.4641	0.3847	.	.	.	.	0.4656	.	.	.	.	.	.	.	.	.	.	.	.	.	.	0.344	.	.	.	.	0.6268	.	.	.	0.3398	.	.	.	.	0.4534	0.4304	.	0.4842	.	.	.	.	.	.
H2BP2	chr1:143846901-143904650	ENSG00000265531.3	FCGR1CP	chr1:143874792-143883575	0.3882	0.3772	.	0.4438	0.5095	0.4062	.	.	.	.	.	.	.	.	.	.	.	.	.	0.3735	.	.	.	.	.	0.3928	0.3882	0.3998	.	.	.	0.5776	.	.	0.5608	.	0.4196	.	.	.	.	.	0.5132	0.42	0.4437	0.4543	.	.	0.4672
H2BP2	chr1:143846901-143904650	ENSG00000240929.2	HIST2H2BB	chr1:143875170-143904650	0.4179	0.4084	0.7229	0.6015	0.4771	0.3634	.	0.5712	0.5534	0.5475	0.5443	0.5068	0.4605	.	0.5398	0.4994	0.5129	.	.	0.3662	0.6958	.	.	.	0.515	0.5432	0.4692	0.5063	.	.	.	0.4937	.	.	0.5062	.	0.4289	.	0.6079	0.5068	0.351	0.5145	0.714	0.5019	0.7123	0.4661	.	.	.
H2BP2	chr1:143846901-143904650	ENSG00000234571.1	RP5-998N21.4	chr1:143877730-143885076	0.3844	0.3333	0.545	0.4503	.	.	.	.	0.4552	.	0.5059	.	.	.	.	.	.	.	.	.	.	.	.	.	.	0.3604	.	.	.	.	.	0.5157	.	.	0.5312	.	.	.	.	.	.	.	0.5544	.	0.5302	0.3398	.	.	0.3758
H2BP2	chr1:143846901-143904650	ENSG00000203818.7	HIST2H3PS2	chr1:143905639-143905966	.	0.4019	0.7302	.	0.4966	0.3845	.	.	0.5077	0.5433	0.4977	0.5066	.	.	.	.	.	.	.	0.4302	0.6732	.	.	.	0.472	0.3865	0.3843	0.4718	.	.	.	0.411	.	.	0.4011	.	0.4185	.	.	.	.	.	0.6732	0.4822	0.67	0.4546	.	.	.
H2BP2	chr1:143846901-143904650	ENSG00000263513.5	FAM72C	chr1:143955363-143971965	0.3965	.	.	.	.	.	.	.	.	0.6408	0.5939	.	.	.	.	.	.	.	.	.	0.6243	0.7583	.	.	.	0.6785	.	.	.	.	.	0.3753	.	.	0.4135	.	.	.	.	0.5814	0.4728	.	0.6077	.	0.529	.	.	.	.
H2BP2	chr1:143846901-143904650	ENSG00000270872.2	SRGAP2D	chr1:143975086-144068350	0.547	0.6089	0.4791	0.5702	0.539	0.492	.	.	.	.	0.6139	.	0.4463	.	0.4707	.	.	.	.	0.595	0.5406	.	0.4904	0.4196	0.5185	0.5964	0.5219	0.4735	0.4716	.	.	0.5775	.	0.2737	0.575	.	.	0.5445	0.5843	0.6088	0.5869	0.5575	0.5695	0.4246	0.4268	0.5216	.	.	0.3048
FCGR1CP	chr1:143874742-143883733	ENSG00000232721.2	RP11-403I13.5	chr1:143736065-143739506	0.3116	.	.	0.3723	0.4662	0.3678	.	.	.	.	0.4789	.	.	.	.	.	.	.	.	.	.	.	.	.	.	0.3398	.	.	.	.	0.6446	.	.	.	0.3458	.	.	.	.	0.437	0.4231	.	0.5023	.	.	.	.	.	.
FCGR1CP	chr1:143874742-143883733	ENSG00000265531.3	FCGR1CP	chr1:143874792-143883575	0.3995	0.3811	.	0.4361	0.5026	0.4033	.	.	.	.	.	.	.	.	.	.	.	.	.	0.3747	.	.	.	.	.	0.3616	0.3962	0.3883	.	.	.	0.5649	.	.	0.5549	.	.	.	.	.	.	.	0.529	0.4661	0.4736	0.4638	.	.	0.4919
FCGR1CP	chr1:143874742-143883733	ENSG00000240929.2	HIST2H2BB	chr1:143875170-143904650	0.4318	0.419	0.712	0.5898	.	0.359	.	0.55	0.5319	0.5488	0.5758	0.4607	0.4559	.	0.528	0.4541	0.5373	.	.	0.3801	0.7019	.	.	.	0.5172	0.5161	0.4571	0.4818	.	.	.	0.5159	0.5465	.	0.5035	.	0.4123	.	0.5844	0.5015	0.3603	0.5088	0.6975	0.5413	0.7093	0.4667	.	.	.
FCGR1CP	chr1:143874742-143883733	ENSG00000234571.1	RP5-998N21.4	chr1:143877730-143885076	0.3717	0.3303	0.5278	0.415	.	.	.	.	0.4504	.	0.5064	.	.	.	.	.	.	.	.	.	.	.	.	.	.	0.3518	.	.	.	.	.	0.5265	.	.	0.5477	.	.	.	.	.	.	.	0.5414	0.4335	0.5385	0.3285	.	.	0.3845
FCGR1CP	chr1:143874742-143883733	ENSG00000203818.7	HIST2H3PS2	chr1:143905639-143905966	.	0.4033	0.7244	.	0.4536	0.3746	.	.	0.5335	0.543	0.5147	0.4861	.	.	.	.	.	.	.	0.42	0.6763	.	.	.	0.4816	0.3679	0.406	0.4432	.	.	.	0.4199	.	.	0.3942	0.5386	.	.	.	.	.	.	0.6356	0.513	0.6597	0.4581	.	.	.
FCGR1CP	chr1:143874742-143883733	ENSG00000263513.5	FAM72C	chr1:143955363-143971965	0.3951	.	.	.	.	.	.	.	.	0.6437	0.5834	.	.	.	.	.	.	.	.	.	0.6104	0.7253	.	.	.	0.6758	.	.	.	.	.	0.3777	.	.	0.4091	.	.	.	.	0.5887	0.4658	.	0.6191	.	0.5137	.	.	.	.
FCGR1CP	chr1:143874742-143883733	ENSG00000270872.2	SRGAP2D	chr1:143975086-144068350	0.525	0.5982	0.4645	0.5857	0.5419	0.496	.	.	.	0.4791	0.5838	.	.	.	.	.	.	.	.	0.5873	0.5432	.	0.4817	0.4101	0.5249	0.5928	0.5249	0.4679	0.4452	.	.	0.5862	.	0.2655	0.561	.	.	0.5261	0.5835	0.5856	0.5771	0.5509	0.5551	.	0.4121	0.5177	.	.	0.3143
H3-2	chr1:143902385-143905977	ENSG00000232721.2	RP11-403I13.5	chr1:143736065-143739506	0.3383	0.3363	.	0.3803	.	0.3596	.	.	.	.	0.5016	.	.	.	.	.	.	.	.	.	.	.	.	.	.	0.3702	.	.	.	.	0.6336	.	.	.	0.3604	.	.	.	.	0.4456	0.4349	.	0.5235	.	.	.	.	.	.
H3-2	chr1:143902385-143905977	ENSG00000265531.3	FCGR1CP	chr1:143874792-143883575	0.3945	0.38	.	0.4495	0.5133	0.3961	.	.	.	.	.	.	.	.	.	.	.	.	.	.	.	.	.	.	.	0.3639	0.4038	0.4125	.	.	.	0.574	.	.	0.5567	.	0.4375	.	.	.	.	.	0.5008	0.4615	0.437	0.4483	.	.	0.4458
H3-2	chr1:143902385-143905977	ENSG00000240929.2	HIST2H2BB	chr1:143875170-143904650	0.41	0.4163	0.7022	0.5714	.	0.3536	.	0.5435	0.5586	0.5316	0.5488	0.479	0.4698	.	0.5531	0.4531	0.5202	.	.	.	0.7	.	.	.	0.5127	0.5537	0.4673	0.4789	.	.	.	0.51	0.548	.	0.5025	.	.	.	0.5927	0.4809	0.3614	.	0.7511	0.5127	0.7072	0.4454	.	.	.
H3-2	chr1:143902385-143905977	ENSG00000234571.1	RP5-998N21.4	chr1:143877730-143885076	0.3859	0.3302	0.5239	0.4145	.	.	.	.	0.4643	.	0.5045	.	.	.	.	.	.	.	.	.	.	.	.	.	.	0.3921	.	.	.	.	.	0.5231	.	.	0.5347	.	.	.	.	.	.	.	0.5337	0.4356	0.5451	0.3314	.	.	0.3799
H3-2	chr1:143902385-143905977	ENSG00000203818.7	HIST2H3PS2	chr1:143905639-143905966	.	0.4054	0.7106	.	0.4695	0.3819	.	.	0.5463	0.5274	0.4744	0.4658	.	.	.	.	.	.	.	0.4228	0.6801	.	.	.	0.4596	0.3946	0.3844	0.4472	.	.	.	0.4155	.	.	0.4095	0.5376	.	.	.	.	.	.	0.7117	0.4783	0.671	0.4167	.	.	.
H3-2	chr1:143902385-143905977	ENSG00000263513.5	FAM72C	chr1:143955363-143971965	0.4101	0.3095	.	.	.	.	.	.	.	0.6673	0.6104	.	.	.	.	.	.	.	.	.	0.6181	0.7671	.	.	.	0.6693	.	.	.	.	.	0.3881	.	.	0.4265	.	.	.	.	0.563	0.4953	.	0.6113	.	0.493	.	.	.	.
H3-2	chr1:143902385-143905977	ENSG00000270872.2	SRGAP2D	chr1:143975086-144068350	0.5274	0.5917	0.4759	0.5691	0.5166	0.49	.	.	.	.	0.5904	.	.	.	.	.	.	.	.	0.5979	0.5591	.	0.4656	0.4184	0.5404	0.6064	0.5438	0.4685	0.4736	.	.	0.5867	.	0.3028	0.5698	.	.	0.5153	0.6366	0.586	0.5911	0.559	0.5918	0.4352	0.4249	0.5011	.	.	0.319
FAM72C	chr1:143955363-143973519,chr1:145095982-145112619	ENSG00000232721.2	RP11-403I13.5	chr1:143736065-143739506	.	.	.	.	.	.	.	.	.	.	.	.	.	.	.	.	.	.	.	.	.	.	.	.	.	.	.	.	.	.	0.5577	.	.	.	.	.	.	.	.	0.3605	0.3489	.	0.4859	.	.	.	.	.	.
FAM72C	chr1:143955363-143973519,chr1:145095982-145112619	ENSG00000265531.3	FCGR1CP	chr1:143874792-143883575	0.3228	.	.	.	.	0.3122	.	.	.	.	.	.	.	.	.	.	.	.	.	.	.	.	.	.	.	0.3531	.	.	.	.	.	0.4255	.	.	0.4571	.	.	.	.	.	.	.	.	.	.	0.3537	.	.	0.3963
FAM72C	chr1:143955363-143973519,chr1:145095982-145112619	ENSG00000240929.2	HIST2H2BB	chr1:143875170-143904650	0.3177	.	0.5873	0.5162	.	.	.	.	0.4579	.	0.4779	.	.	.	.	.	.	.	.	.	0.5199	.	.	.	.	0.4302	0.4142	0.4388	.	.	.	0.3686	.	.	0.4097	.	.	.	0.5476	0.3866	.	.	0.5939	.	0.5725	0.3219	.	.	.
FAM72C	chr1:143955363-143973519,chr1:145095982-145112619	ENSG00000234571.1	RP5-998N21.4	chr1:143877730-143885076	0.3	.	.	0.3712	.	.	.	.	.	.	.	.	.	.	.	.	.	.	.	.	.	.	.	.	.	0.3358	.	.	.	.	.	0.3747	.	.	0.4253	.	.	.	.	.	.	.	.	.	.	.	.	.	0.386
FAM72C	chr1:143955363-143973519,chr1:145095982-145112619	ENSG00000203818.7	HIST2H3PS2	chr1:143905639-143905966	.	.	0.6057	.	.	0.3189	.	.	.	.	.	.	.	.	.	.	.	.	.	.	0.5377	.	.	.	.	0.3357	.	0.41	.	.	.	0.3763	.	.	0.315	.	.	.	.	.	.	.	0.5504	.	0.526	0.3254	.	.	.
FAM72C	chr1:143955363-143973519,chr1:145095982-145112619	ENSG00000263513.5	FAM72C	chr1:143955363-143971965	.	.	.	.	.	.	.	.	.	0.5781	0.4994	.	.	.	.	.	.	.	.	.	0.5266	0.6923	.	.	.	0.5801	.	.	.	.	.	0.3144	.	.	.	.	.	.	.	0.4355	0.3727	.	0.4896	.	.	.	.	.	.
FAM72C	chr1:143955363-143973519,chr1:145095982-145112619	ENSG00000270872.2	SRGAP2D	chr1:143975086-144068350	0.3715	0.4342	.	0.5026	0.4625	0.3786	.	.	.	.	.	.	.	.	.	.	.	.	.	0.4104	0.4557	.	0.3951	.	.	0.4839	0.394	0.3776	.	.	.	0.4361	.	.	0.4174	.	.	0.4995	.	0.4795	0.425	.	.	.	.	0.4205	.	.	.
FAM72C	chr1:143955363-143973519,chr1:145095982-145112619	ENSG00000196369.10	SRGAP2B	chr1:144887264-145095528	0.3222	.	.	.	.	.	.	.	.	.	.	.	.	.	.	.	.	.	.	.	.	.	.	.	.	.	0.3531	.	.	.	.	.	.	.	0.352	.	.	.	.	.	0.3234	.	.	.	.	.	.	.	.
SRGAP2D	chr1:143972638-144069704	ENSG00000232721.2	RP11-403I13.5	chr1:143736065-143739506	.	.	.	.	.	0.3013	.	.	.	.	.	.	.	.	.	.	.	.	.	.	.	.	.	.	.	.	.	.	.	.	0.5193	.	.	.	.	.	.	.	.	0.3625	0.3278	.	0.5125	.	.	.	.	.	.
SRGAP2D	chr1:143972638-144069704	ENSG00000265531.3	FCGR1CP	chr1:143874792-143883575	0.3167	0.3499	.	0.3848	0.4532	0.335	.	.	.	.	.	.	.	.	.	.	.	.	.	.	.	.	.	.	.	.	0.3905	.	.	.	.	0.4577	.	.	0.4732	.	.	.	.	.	.	.	.	.	.	0.3058	.	.	0.4364
SRGAP2D	chr1:143972638-144069704	ENSG00000240929.2	HIST2H2BB	chr1:143875170-143904650	0.358	0.3262	0.6025	0.5354	.	0.3288	.	0.5036	0.4899	0.4862	0.5219	.	.	.	0.5005	.	.	.	.	.	0.5916	.	0.3803	.	0.4456	0.49	0.4709	0.4377	.	.	.	0.4152	.	.	0.5125	.	.	.	0.6156	0.4412	0.3022	.	0.5905	0.4361	0.5952	0.4364	.	.	.
SRGAP2D	chr1:143972638-144069704	ENSG00000234571.1	RP5-998N21.4	chr1:143877730-143885076	.	.	0.4534	0.3765	.	.	.	.	.	.	.	.	.	.	.	.	.	.	.	.	.	.	.	.	.	.	.	.	.	.	.	0.4163	.	.	0.4284	.	.	.	.	.	.	.	0.4939	.	0.4145	.	.	.	0.3773
SRGAP2D	chr1:143972638-144069704	ENSG00000203818.7	HIST2H3PS2	chr1:143905639-143905966	.	0.3147	0.582	.	.	.	.	.	.	.	.	.	.	.	.	.	.	.	.	.	0.5693	.	.	.	.	.	0.3693	0.4364	.	.	.	0.4099	.	.	0.3589	0.5829	.	.	.	.	.	.	0.5705	0.4167	0.5922	0.3369	.	.	.
SRGAP2D	chr1:143972638-144069704	ENSG00000263513.5	FAM72C	chr1:143955363-143971965	0.3029	.	.	.	.	.	.	.	.	0.5663	0.5638	.	.	.	.	.	.	.	.	.	0.5238	0.5789	.	.	.	0.5921	.	.	.	.	.	0.3371	.	.	0.3707	.	.	.	.	0.4814	0.3856	.	0.495	.	.	.	.	.	.
SRGAP2D	chr1:143972638-144069704	ENSG00000270872.2	SRGAP2D	chr1:143975086-144068350	0.4524	0.5304	.	0.5236	0.5037	0.4042	.	.	.	.	0.5194	.	.	.	.	.	.	.	.	0.4747	0.4923	.	0.4746	0.3821	0.418	0.54	0.4614	0.451	.	.	.	0.4881	.	.	0.4893	.	.	0.4803	0.5176	0.5262	0.489	0.5561	0.5307	0.4188	.	0.4409	.	.	.
SRGAP2D	chr1:143972638-144069704	ENSG00000266338.6	NBPF15	chr1:144421385-144461674	.	.	.	.	.	.	.	.	.	.	.	.	.	.	.	.	0.4804	.	.	.	.	.	.	.	.	.	.	.	.	.	.	.	.	.	.	.	.	.	.	.	.	.	.	.	.	.	.	.	.
DRD5P2	chr1:144274552-144276762,chr1:144689613-144691823	ENSG00000265531.3	FCGR1CP	chr1:143874792-143883575	.	0.3208	.	.	.	.	.	.	.	.	.	.	.	.	.	.	.	.	.	.	.	.	.	.	.	.	.	.	.	.	.	0.3161	.	.	0.4307	.	.	.	.	.	.	.	.	.	.	0.3118	.	.	0.3689
LOC101060524	chr1:144274552-144276762,chr1:144689613-144691823	ENSG00000265531.3	FCGR1CP	chr1:143874792-143883575	.	0.3208	.	.	.	.	.	.	.	.	.	.	.	.	.	.	.	.	.	.	.	.	.	.	.	.	.	.	.	.	.	0.3161	.	.	0.4307	.	.	.	.	.	.	.	.	.	.	0.3118	.	.	0.3689
DRD5P2	chr1:144274552-144276762,chr1:144689613-144691823	ENSG00000240929.2	HIST2H2BB	chr1:143875170-143904650	.	.	.	0.4689	.	.	.	.	.	.	.	.	.	.	.	.	.	.	.	.	0.4447	.	.	.	0.3863	0.3366	.	.	.	.	.	.	.	.	.	.	.	.	.	0.3849	.	.	0.4859	.	.	.	.	.	.
LOC101060524	chr1:144274552-144276762,chr1:144689613-144691823	ENSG00000240929.2	HIST2H2BB	chr1:143875170-143904650	.	.	.	0.4689	.	.	.	.	.	.	.	.	.	.	.	.	.	.	.	.	0.4447	.	.	.	0.3863	0.3366	.	.	.	.	.	.	.	.	.	.	.	.	.	0.3849	.	.	0.4859	.	.	.	.	.	.
DRD5P2	chr1:144274552-144276762,chr1:144689613-144691823	ENSG00000234571.1	RP5-998N21.4	chr1:143877730-143885076	.	.	.	.	.	.	.	.	.	.	.	.	.	.	.	.	.	.	.	.	.	.	.	.	.	.	.	.	.	.	.	0.3393	.	.	0.4287	.	.	.	.	.	.	.	.	.	.	.	.	.	.
LOC101060524	chr1:144274552-144276762,chr1:144689613-144691823	ENSG00000234571.1	RP5-998N21.4	chr1:143877730-143885076	.	.	.	.	.	.	.	.	.	.	.	.	.	.	.	.	.	.	.	.	.	.	.	.	.	.	.	.	.	.	.	0.3393	.	.	0.4287	.	.	.	.	.	.	.	.	.	.	.	.	.	.
DRD5P2	chr1:144274552-144276762,chr1:144689613-144691823	ENSG00000203818.7	HIST2H3PS2	chr1:143905639-143905966	.	.	.	.	.	.	.	.	.	.	.	.	.	.	.	.	.	.	.	.	0.4125	.	.	.	.	0.3295	.	.	.	.	.	.	.	.	.	.	0.4705	.	.	.	.	.	0.4978	.	0.4376	.	.	.	.
LOC101060524	chr1:144274552-144276762,chr1:144689613-144691823	ENSG00000203818.7	HIST2H3PS2	chr1:143905639-143905966	.	.	.	.	.	.	.	.	.	.	.	.	.	.	.	.	.	.	.	.	0.4125	.	.	.	.	0.3295	.	.	.	.	.	.	.	.	.	.	0.4705	.	.	.	.	.	0.4978	.	0.4376	.	.	.	.
DRD5P2	chr1:144274552-144276762,chr1:144689613-144691823	ENSG00000263513.5	FAM72C	chr1:143955363-143971965	.	.	.	.	.	.	.	.	.	.	.	.	.	.	.	.	.	.	.	.	0.356	.	.	.	.	0.4441	.	.	.	.	.	.	.	.	.	.	.	.	.	0.3611	0.3629	.	0.5289	.	.	.	.	.	.
LOC101060524	chr1:144274552-144276762,chr1:144689613-144691823	ENSG00000263513.5	FAM72C	chr1:143955363-143971965	.	.	.	.	.	.	.	.	.	.	.	.	.	.	.	.	.	.	.	.	0.356	.	.	.	.	0.4441	.	.	.	.	.	.	.	.	.	.	.	.	.	0.3611	0.3629	.	0.5289	.	.	.	.	.	.
DRD5P2	chr1:144274552-144276762,chr1:144689613-144691823	ENSG00000270872.2	SRGAP2D	chr1:143975086-144068350	.	0.3976	.	0.4532	.	0.3031	.	.	.	.	.	.	.	.	.	.	.	.	.	0.4344	0.3504	.	.	.	.	0.417	0.3433	0.3518	.	.	.	0.473	.	.	0.3773	.	.	.	.	0.41	0.3391	.	.	.	.	0.3652	.	.	.
LOC101060524	chr1:144274552-144276762,chr1:144689613-144691823	ENSG00000270872.2	SRGAP2D	chr1:143975086-144068350	.	0.3976	.	0.4532	.	0.3031	.	.	.	.	.	.	.	.	.	.	.	.	.	0.4344	0.3504	.	.	.	.	0.417	0.3433	0.3518	.	.	.	0.473	.	.	0.3773	.	.	.	.	0.41	0.3391	.	.	.	.	0.3652	.	.	.
RNVU1-15	chr1:144412575-144412740	ENSG00000266338.6	NBPF15	chr1:144421385-144461674	.	.	.	.	.	0.2991	.	.	.	.	.	.	.	.	.	.	.	.	.	.	.	.	.	.	.	.	.	.	.	.	.	0.324	.	0.2703	0.3191	.	0.4879	.	.	0.3667	0.3416	.	.	.	.	0.3734	.	.	.
NBPF12	chr1:146938544-146996093	ENSG00000268043.7	NBPF12	chr1:146938743-146996202	.	.	.	.	.	0.3647	.	.	.	.	0.5433	.	.	.	.	.	.	.	.	.	.	.	.	.	.	.	.	0.3899	.	.	.	0.4272	.	0.4224	.	.	.	.	.	.	.	.	.	0.4277	.	.	.	.	.
NOTCH2NLC	chr1:149390620-149471833	ENSG00000274265.4	CH17-189H20.1	chr1:149176021-149251013	.	.	.	.	.	.	.	.	.	.	.	.	.	.	.	.	.	.	.	.	.	.	.	.	.	.	.	.	.	.	.	.	.	0.3864	.	.	.	.	.	.	.	.	.	.	.	.	.	.	.
NOTCH2NLC	chr1:149390620-149471833	ENSG00000271383.6	NBPF19	chr1:149390622-149556361	.	0.3127	.	.	.	0.3232	.	.	.	.	.	.	.	.	.	.	.	.	.	.	.	.	.	.	.	.	.	.	.	.	.	.	.	0.3365	0.3506	.	.	.	.	0.3637	0.3028	.	.	.	.	0.2936	.	.	.
HRNR	chr1:152212075-152224193	ENSG00000237975.6	FLG-AS1	chr1:152168124-152445456	-0.6835	-0.7412	-0.6543	-0.7551	-0.6304	-0.7209	-0.618	-0.5648	-0.5822	-0.6812	-0.7273	-0.5819	-0.6214	-0.6011	-0.6143	-0.6932	-0.5647	-0.6539	-0.6171	-0.6656	-0.7069	.	-0.7021	-0.7196	-0.7098	-0.3939	-0.7255	-0.6558	-0.7007	.	-0.6308	-0.6296	.	-0.5345	-0.7487	-0.7067	-0.7114	-0.595	-0.6656	-0.6203	-0.6506	-0.6626	-0.586	-0.6762	-0.587	-0.7008	-0.6535	.	.
HRNR	chr1:152212075-152224193	ENSG00000236427.1	RP11-107M16.2	chr1:152205857-152207057	.	.	.	.	.	.	.	.	.	.	.	.	.	.	.	.	.	.	.	.	.	.	.	.	.	.	.	.	.	.	.	.	.	.	.	.	.	.	.	.	.	.	.	.	0.4881	.	.	.	.
HRNR	chr1:152212075-152224193	ENSG00000197915.5	HRNR	chr1:152212081-152224193	0.5575	0.628	0.5776	0.5919	0.7182	0.4299	.	.	0.519	.	.	0.683	.	.	.	0.5605	.	0.6188	.	0.6384	0.5149	.	0.5144	0.4379	0.5219	0.5095	0.5594	0.6631	.	.	.	0.5654	.	.	0.6666	0.6349	0.5483	0.5767	0.5738	0.3779	0.2862	.	0.5754	.	0.8381	0.7062	0.6137	.	.
HRNR	chr1:152212075-152224193	ENSG00000143631.10	FLG	chr1:152302174-152325203	-0.493	-0.5229	-0.5696	-0.5782	-0.4671	-0.522	.	.	-0.4578	.	-0.4984	.	-0.4626	-0.5534	.	.	.	.	.	-0.4885	-0.694	.	-0.5671	-0.4146	-0.5693	.	-0.509	-0.3978	-0.3899	.	.	-0.4505	.	-0.3155	-0.5279	-0.5985	-0.5571	-0.5218	-0.5331	.	.	.	.	.	-0.471	-0.5789	-0.6588	.	.
LCE3_grp	chr1:152613810-152614098,chr1:152600233-152601086	ENSG00000185966.3	LCE3E	chr1:152565653-152566772	.	.	.	.	.	.	.	.	.	.	.	.	.	.	.	.	.	.	.	.	.	.	.	.	.	0.348	.	.	.	.	.	.	.	.	.	.	.	.	.	.	.	.	.	.	.	.	.	.	.
LCE3_grp	chr1:152613810-152614098,chr1:152600233-152601086	ENSG00000163202.4	LCE3D	chr1:152579380-152580504	.	.	.	.	.	.	.	.	.	.	.	.	.	.	.	.	.	.	.	.	.	.	.	.	.	0.4715	.	.	.	.	.	.	.	.	.	.	.	.	.	.	.	.	.	.	.	.	.	.	.
LCE3_grp	chr1:152613810-152614098,chr1:152600233-152601086	ENSG00000244057.4	LCE3C	chr1:152600661-152601086	.	.	.	.	.	.	.	.	.	.	.	.	.	.	.	.	.	.	.	.	.	.	.	.	.	.	.	.	.	.	.	.	.	.	.	.	.	.	.	0.5969	0.6101	.	.	.	0.7219	.	.	.	.
LCE3_grp	chr1:152613810-152614098,chr1:152600233-152601086	ENSG00000185962.1	LCE3A	chr1:152622833-152623103	.	.	.	.	.	.	.	.	.	.	.	.	.	.	.	.	.	.	.	.	.	.	.	.	.	.	.	.	.	.	.	.	.	.	.	.	.	.	.	-0.3696	-0.3302	.	.	.	.	.	.	.	.
LCE1E	chr1:152786256-152788425	ENSG00000186226.8	LCE1E	chr1:152786213-152788426	.	.	.	.	.	.	.	.	.	.	.	.	.	.	.	.	.	.	.	.	.	.	.	.	.	.	.	.	.	.	.	.	.	.	.	.	.	.	.	0.5201	0.6346	.	.	.	.	.	.	.	.
LCE1E	chr1:152786256-152788425	ENSG00000172155.9	LCE1D	chr1:152796750-152798181	.	.	.	.	.	.	.	.	.	.	.	.	.	.	.	.	.	.	.	.	.	.	.	.	.	.	.	.	.	.	.	.	.	.	.	.	.	.	.	0.5761	0.5922	.	.	.	.	.	.	.	.
LCE1E	chr1:152786256-152788425	ENSG00000163206.5	SMCP	chr1:152878316-152885047	.	.	.	.	.	.	.	.	.	0.6478	0.6757	.	.	.	.	0.4825	.	.	.	.	.	.	.	.	.	.	.	.	.	.	.	.	.	.	.	.	.	.	.	.	.	.	.	.	.	.	.	.	.
LCE1D	chr1:152796720-152798181	ENSG00000186226.8	LCE1E	chr1:152786213-152788426	.	.	.	.	.	.	.	.	.	.	.	.	.	.	.	.	.	.	.	.	.	.	.	.	.	.	.	.	.	.	.	.	.	.	.	.	.	.	.	0.5105	0.6185	.	.	.	.	.	.	.	.
LCE1D	chr1:152796720-152798181	ENSG00000172155.9	LCE1D	chr1:152796750-152798181	.	.	.	.	.	.	.	.	.	.	.	.	.	.	.	.	.	.	.	.	.	.	.	.	.	.	.	.	.	.	.	.	.	.	.	.	.	.	.	0.6654	0.6964	.	.	.	.	.	.	.	.
LCE1D	chr1:152796720-152798181	ENSG00000163206.5	SMCP	chr1:152878316-152885047	.	.	.	.	.	.	.	.	.	0.6539	0.6787	.	.	.	.	0.528	.	.	.	.	.	.	.	.	.	.	.	.	.	.	.	.	.	.	.	.	.	.	.	.	.	.	.	.	.	.	.	.	.
GBAP1	chr1:155213824-155227534	ENSG00000160766.14	GBAP1	chr1:155213824-155227422	.	0.3794	.	.	.	.	.	.	.	.	.	.	.	.	.	.	.	.	.	.	.	.	.	.	.	.	.	.	.	.	.	.	.	.	0.4491	.	.	.	.	.	.	.	.	.	0.5533	0.4074	.	.	.
HSPA6	chr1:161524539-161526893	ENSG00000143226.13	FCGR2A	chr1:161505429-161524013	0.3021	.	.	.	.	.	.	.	.	.	.	.	.	.	.	.	.	.	.	.	.	.	.	.	.	.	.	.	.	.	.	.	.	.	.	.	.	.	.	0.3836	0.332	.	.	.	.	0.3021	.	.	.
HSPA6	chr1:161524539-161526893	ENSG00000173110.7	HSPA6	chr1:161524539-161526910	.	.	.	.	.	.	.	.	.	.	.	.	.	.	.	.	.	.	.	.	.	.	.	.	.	.	.	.	.	.	.	.	.	.	.	.	.	.	.	.	0.287	.	.	.	.	.	.	.	0.3387
HSPA6	chr1:161524539-161526893	ENSG00000203747.10	FCGR3A	chr1:161541758-161550737	.	.	.	.	.	0.3434	.	.	.	.	.	.	.	.	.	.	.	.	.	.	.	.	.	.	.	.	.	.	.	.	.	0.341	.	.	.	.	.	.	.	.	.	.	.	.	.	.	.	.	0.2935
FCGR3A	chr1:161541760-161550737	ENSG00000143226.13	FCGR2A	chr1:161505429-161524013	0.3443	.	.	.	.	.	.	.	.	.	.	.	.	.	.	.	.	.	.	.	.	.	.	.	0.4075	.	0.3586	0.3853	.	.	.	.	.	.	.	.	.	.	.	0.3556	0.3958	.	.	.	.	.	.	.	.
FCGR3A	chr1:161541760-161550737	ENSG00000173110.7	HSPA6	chr1:161524539-161526910	.	.	.	.	.	.	.	.	.	.	.	.	.	.	.	.	.	.	.	.	.	.	.	.	.	.	.	.	.	.	.	.	.	.	.	.	.	.	.	.	.	.	.	.	.	.	.	.	0.3114
FCGR3A	chr1:161541760-161550737	ENSG00000203747.10	FCGR3A	chr1:161541758-161550737	.	.	.	.	.	0.3123	.	.	.	.	.	.	.	.	.	.	.	.	.	.	.	.	.	.	.	.	.	.	.	.	.	0.3357	.	.	.	.	.	.	.	.	.	.	.	.	.	.	.	.	0.4036
FCGR3A	chr1:161541760-161550737	ENSG00000244682.7	FCGR2C	chr1:161581338-161605662	.	.	.	.	.	.	.	.	.	.	.	.	.	.	.	.	.	.	.	.	.	.	.	.	.	.	.	0.3711	.	.	.	.	.	.	.	.	.	.	.	.	.	.	.	.	.	.	.	.	.
FCGR3A	chr1:161541760-161550737	ENSG00000225217.1	HSPA7	chr1:161606290-161608217	.	.	.	.	.	.	.	.	.	.	.	.	.	.	.	.	.	.	.	.	.	.	.	.	.	.	.	0.3428	.	.	.	.	.	.	.	.	.	.	.	.	.	.	.	.	.	.	.	.	.
FCGR2C	chr1:161581338-161601220	ENSG00000203747.10	FCGR3A	chr1:161541758-161550737	.	.	.	.	.	.	.	.	.	.	.	.	.	.	.	.	.	.	.	.	.	.	.	.	.	.	.	.	.	.	.	.	.	.	.	.	.	.	.	.	.	.	.	.	.	.	.	.	0.451
FCGR2C	chr1:161581338-161601220	ENSG00000244682.7	FCGR2C	chr1:161581338-161605662	0.6174	0.5168	.	0.4986	.	0.5334	.	.	.	.	.	.	.	.	.	.	.	.	.	0.4206	.	.	0.4496	0.5136	0.5054	0.5252	0.502	0.5552	0.4915	.	.	0.5033	.	0.5056	0.5955	.	0.4638	0.5485	.	0.6507	0.5735	.	.	.	0.5562	0.5561	.	.	0.4329
FCGR2C	chr1:161581338-161601220	ENSG00000225217.1	HSPA7	chr1:161606290-161608217	0.5809	0.4442	.	0.4495	.	0.5096	.	.	.	.	.	.	.	.	.	.	.	.	.	0.4025	.	.	0.4389	0.5014	0.4499	0.5161	0.5017	0.5242	0.4783	.	.	0.5054	.	0.5062	0.517	.	0.5189	0.4512	.	0.5954	0.5406	.	.	.	0.5497	0.5066	.	.	0.5012
FCGR2C	chr1:161581338-161601220	ENSG00000162747.9	FCGR3B	chr1:161623195-161631963	.	.	.	.	.	.	.	.	.	.	.	.	.	.	.	.	.	.	.	.	.	.	.	.	.	.	.	.	.	.	.	0.3918	.	.	.	.	.	.	.	.	.	.	.	.	.	.	.	.	0.6523
FCGR2C	chr1:161581338-161601220	ENSG00000072694.20	FCGR2B	chr1:161663146-161678654	.	.	.	.	.	.	.	.	.	.	.	.	.	.	.	.	.	.	.	.	.	.	.	.	.	.	.	.	.	.	.	.	.	.	.	.	.	.	.	.	.	.	.	.	.	.	.	.	-0.3298
HSPA7	chr1:161606058-161608551	ENSG00000203747.10	FCGR3A	chr1:161541758-161550737	.	.	.	.	.	.	.	.	.	.	.	.	.	.	.	.	.	.	.	.	.	.	.	.	.	.	.	.	.	.	.	.	.	.	.	.	.	.	.	.	.	.	.	.	.	.	.	.	0.3987
HSPA7	chr1:161606058-161608551	ENSG00000244682.7	FCGR2C	chr1:161581338-161605662	0.4925	0.4081	.	0.4079	.	0.3874	.	.	0.5177	.	.	.	.	.	.	.	.	.	.	.	.	.	.	0.4332	0.3749	0.4133	0.4007	0.4351	0.4325	.	.	0.4176	.	0.4212	0.5416	.	.	0.5236	.	0.5157	0.4411	.	.	.	0.4289	0.4292	.	.	0.4643
HSPA7	chr1:161606058-161608551	ENSG00000225217.1	HSPA7	chr1:161606290-161608217	0.4704	0.3385	.	0.3671	.	0.3819	.	.	.	.	.	.	.	.	.	.	.	.	.	.	.	.	.	0.4244	.	0.3971	0.4015	0.3938	0.4197	.	.	0.432	.	0.4282	0.5412	.	.	.	.	0.4827	0.4386	.	.	.	0.443	0.3858	.	.	0.4881
HSPA7	chr1:161606058-161608551	ENSG00000162747.9	FCGR3B	chr1:161623195-161631963	.	.	.	.	.	.	.	.	.	.	.	.	.	.	.	.	.	.	.	.	.	.	.	.	.	.	.	.	.	.	.	0.3605	.	.	.	.	.	.	.	.	.	.	.	.	.	.	.	.	0.6962
FCGR3B	chr1:161623197-161631963	ENSG00000203747.10	FCGR3A	chr1:161541758-161550737	.	.	.	.	.	.	.	.	.	.	.	.	.	.	.	.	.	.	.	.	.	.	.	.	.	.	.	.	.	.	.	.	.	.	.	.	.	.	.	.	.	.	.	.	.	.	.	.	0.3406
FCGR3B	chr1:161623197-161631963	ENSG00000244682.7	FCGR2C	chr1:161581338-161605662	0.4287	0.3559	.	.	.	0.3535	.	.	0.4636	.	.	.	.	.	.	.	.	.	.	.	.	.	.	0.3884	.	0.364	.	0.3692	0.3678	.	.	0.3295	.	0.3552	0.4887	.	.	.	.	0.4738	0.3732	.	.	.	.	0.3826	.	.	0.4241
FCGR3B	chr1:161623197-161631963	ENSG00000225217.1	HSPA7	chr1:161606290-161608217	0.3998	.	.	.	.	0.3483	.	.	.	.	.	.	.	.	.	.	.	.	.	.	.	.	.	0.3864	.	0.3573	0.3356	0.3431	.	.	.	0.35	.	0.3874	0.5028	.	.	.	.	0.4207	0.3625	.	.	.	.	0.343	.	.	0.4587
FCGR3B	chr1:161623197-161631963	ENSG00000162747.9	FCGR3B	chr1:161623195-161631963	.	.	.	.	.	.	.	.	.	.	.	.	.	.	.	.	.	.	.	.	.	.	.	.	.	.	.	.	.	.	.	0.3722	.	.	.	.	.	.	.	.	.	.	.	.	.	.	.	.	0.7361
LINC01783	chr1:16533890-16535652	ENSG00000186301.8	MST1P2	chr1:16645621-16650289	.	0.3476	.	.	.	.	.	.	.	.	0.4654	.	.	0.529	.	0.4852	.	.	.	.	.	.	0.3831	.	.	0.398	.	.	.	.	0.5667	0.3987	.	.	.	.	0.5226	0.446	.	0.4278	0.3982	.	.	0.4101	0.4556	0.4398	.	.	.
LINC01783	chr1:16533890-16535652	ENSG00000186715.10	MST1L	chr1:16754909-16770237	.	.	.	.	.	.	.	.	.	.	.	.	.	.	.	.	.	.	.	.	.	.	.	.	.	-0.3734	.	.	.	.	.	.	.	.	-0.3927	.	.	.	.	-0.3724	-0.3006	.	.	.	.	-0.3546	.	.	.
LINC01783	chr1:16533890-16535652	ENSG00000238142.1	RP11-108M9.4	chr1:16888537-16889649	.	.	.	.	.	.	.	.	.	.	.	.	.	.	.	.	.	.	.	.	.	.	.	.	.	-0.3382	.	.	.	.	.	.	.	.	.	.	.	.	.	.	.	.	.	.	.	.	.	.	.
LINC01783	chr1:16533890-16535652	ENSG00000235241.1	RP11-108M9.5	chr1:16889094-16889547	.	.	.	.	.	-0.3267	.	.	.	.	.	.	.	.	.	.	.	.	.	.	.	.	.	.	.	-0.3939	.	.	.	.	.	.	.	-0.3009	-0.3674	.	.	.	.	.	.	.	.	.	.	.	.	.	.
LINC01783	chr1:16533890-16535652	ENSG00000058453.16	CROCC	chr1:16921949-16972979	.	.	.	.	.	.	.	.	.	.	.	.	.	.	.	.	.	.	.	.	.	.	.	.	.	.	.	.	.	.	.	.	.	.	-0.3304	.	.	.	.	.	.	.	.	.	.	.	.	.	.
MIR3675	chr1:16548913-16548987,chr1:16681254-16681328,chr1:16858948-16859021	ENSG00000219481.10	NBPF1	chr1:16562318-16613562	0.5867	0.5901	0.4874	0.5897	0.5071	0.6329	0.6477	0.6861	0.6771	0.5776	0.6526	0.6509	0.7089	0.6578	0.6689	0.6949	0.682	0.675	0.6539	0.5187	0.6696	.	0.5831	0.6395	0.6589	0.6613	0.6158	0.6543	0.6308	.	.	0.5203	0.7515	0.4742	0.592	.	0.6163	0.6968	0.5435	0.6902	0.6347	0.5733	0.6109	0.4565	0.4448	0.6791	.	.	0.5518
MIR3675	chr1:16548913-16548987,chr1:16681254-16681328,chr1:16858948-16859021	ENSG00000215908.10	CROCCP2	chr1:16618252-16657232	0.6034	0.6009	0.623	0.5629	0.5019	0.6104	.	0.5075	0.5831	0.5514	0.5957	0.5484	0.5504	0.5424	0.5208	0.6001	0.6241	0.5715	0.6602	0.5385	0.6083	0.6209	0.5641	0.6405	0.656	0.5534	0.5509	0.5756	0.6547	.	0.5064	0.5747	0.7102	0.4872	0.5211	0.683	0.5664	0.5789	0.531	0.6237	0.5684	0.629	0.6054	0.6126	0.6265	0.5529	.	0.6814	0.5565
MIR3675	chr1:16548913-16548987,chr1:16681254-16681328,chr1:16858948-16859021	ENSG00000186715.10	MST1L	chr1:16754909-16770237	0.458	0.4362	.	0.4161	0.5063	0.3931	.	0.5098	0.4802	0.5304	.	0.5259	0.5076	.	.	0.5289	0.5087	.	.	0.4319	0.3756	.	.	.	0.4812	0.4432	0.3829	0.4524	0.448	.	.	.	0.5604	.	0.4212	.	.	0.4591	.	0.5168	0.4756	.	0.5091	.	.	0.4549	.	.	0.3317
MIR3675	chr1:16548913-16548987,chr1:16681254-16681328,chr1:16858948-16859021	ENSG00000238142.1	RP11-108M9.4	chr1:16888537-16889649	.	.	.	.	.	.	.	.	.	.	.	.	.	.	.	.	.	.	.	.	.	.	.	.	.	.	.	.	.	.	.	.	.	.	.	.	.	.	.	.	.	.	.	.	.	0.3288	.	.	.
MIR3675	chr1:16548913-16548987,chr1:16681254-16681328,chr1:16858948-16859021	ENSG00000235241.1	RP11-108M9.5	chr1:16889094-16889547	.	.	.	.	.	.	.	.	.	.	.	.	.	.	.	.	.	.	.	.	.	.	.	.	0.3819	.	.	.	.	.	.	.	.	.	.	.	.	.	.	0.2944	.	.	.	.	.	.	.	.	.
MIR3675	chr1:16548913-16548987,chr1:16681254-16681328,chr1:16858948-16859021	ENSG00000058453.16	CROCC	chr1:16921949-16972979	.	.	.	.	.	0.3117	.	.	.	.	.	.	.	.	.	.	.	.	.	.	.	.	.	0.476	.	.	.	.	.	.	.	.	.	.	.	.	.	.	.	.	.	.	.	.	.	.	.	.	.
NBPF1	chr1:16562322-16613564	ENSG00000219481.10	NBPF1	chr1:16562318-16613562	0.6272	0.6306	0.5177	0.6352	0.5377	0.635	0.7985	0.7858	0.7897	0.6651	0.6993	0.7843	0.7774	0.7127	0.7469	0.7568	0.7988	0.7875	0.7279	0.5568	0.7258	0.6712	0.6275	0.6884	0.6726	0.707	0.6529	0.7073	0.6866	.	.	0.5971	0.7302	0.5569	0.6358	0.5448	0.5955	0.7167	0.5693	0.71	0.6947	0.6397	0.6828	0.5713	0.441	0.725	.	.	0.6308
NBPF1	chr1:16562322-16613564	ENSG00000215908.10	CROCCP2	chr1:16618252-16657232	0.6881	0.6713	0.7345	0.6168	0.576	0.6912	0.7258	0.676	0.6986	0.6597	0.6718	0.6938	0.6919	0.6615	0.6969	0.7197	0.7101	0.6726	0.7815	0.6101	0.6958	0.7344	0.6225	0.6949	0.7354	0.6419	0.6476	0.6082	0.6902	.	0.5975	0.6209	0.7022	0.5855	0.6092	0.6937	0.6227	0.5919	0.6559	0.6556	0.6236	0.6844	0.6524	0.7095	0.7156	0.5958	0.6301	0.6637	0.6187
NBPF1	chr1:16562322-16613564	ENSG00000186715.10	MST1L	chr1:16754909-16770237	0.519	0.4584	0.4668	0.4093	0.4675	0.3885	.	0.5343	0.4703	0.4822	.	0.5143	0.573	.	.	0.4853	0.482	.	.	0.432	0.3485	.	.	.	0.4574	0.437	0.4242	0.4453	0.4659	.	0.4899	.	.	0.2957	0.4217	.	.	.	.	0.5142	0.4858	.	0.5805	.	.	0.4799	.	.	0.2884
NBPF1	chr1:16562322-16613564	ENSG00000058453.16	CROCC	chr1:16921949-16972979	.	.	.	.	.	.	.	.	.	.	.	.	.	.	.	.	.	.	.	.	.	.	.	0.4424	.	.	.	.	.	.	.	.	.	.	.	.	.	.	.	.	.	.	.	.	.	.	.	.	.
CROCCP2	chr1:16618255-16630906	ENSG00000219481.10	NBPF1	chr1:16562318-16613562	0.6297	0.6296	0.5481	0.6622	0.5283	0.625	0.7121	0.7583	0.7662	0.6916	0.7443	0.7481	0.7269	0.6804	0.7372	0.738	0.759	0.7521	0.6775	0.556	0.7249	0.6453	0.6061	0.6875	0.6834	0.656	0.6506	0.7058	0.696	.	.	0.5678	0.75	0.5655	0.6432	0.5801	0.6409	0.7503	0.5895	0.7059	0.6588	0.6579	0.6778	0.529	0.4623	0.7268	.	.	0.6138
CROCCP2	chr1:16618255-16630906	ENSG00000271732.1	RP5-1182A14.5	chr1:16617390-16617729	.	.	.	.	.	.	.	.	.	.	.	.	.	.	.	.	.	.	.	.	.	.	.	.	.	.	.	.	.	.	.	.	.	.	.	.	.	.	.	.	.	.	.	.	0.4419	.	.	.	.
CROCCP2	chr1:16618255-16630906	ENSG00000215908.10	CROCCP2	chr1:16618252-16657232	0.705	0.701	0.7436	0.6405	0.6047	0.6877	0.6997	0.6783	0.6901	0.6825	0.6931	0.7058	0.7037	0.6828	0.6747	0.7118	0.7218	0.6755	0.776	0.62	0.7552	0.7713	0.6418	0.723	0.7269	0.6643	0.6583	0.6418	0.733	.	0.6351	0.6428	0.7339	0.6556	0.6285	0.7253	0.6725	0.6428	0.6526	0.6558	0.6613	0.7204	0.688	0.7421	0.7574	0.6417	0.6909	0.7428	0.6748
CROCCP2	chr1:16618255-16630906	ENSG00000186301.8	MST1P2	chr1:16645621-16650289	.	.	.	.	.	.	.	.	.	.	.	.	.	.	.	.	.	.	.	.	.	.	.	.	.	.	.	.	.	.	.	.	.	.	0.3246	.	.	.	.	.	.	.	.	.	.	.	.	.	.
CROCCP2	chr1:16618255-16630906	ENSG00000186715.10	MST1L	chr1:16754909-16770237	0.5087	0.4702	0.4619	0.4125	0.4903	0.3938	.	0.4957	.	.	.	0.5082	0.535	.	.	0.4576	.	.	.	0.4439	0.3533	.	.	.	0.4739	0.3848	0.4188	0.4553	0.4791	.	0.5008	.	.	0.2876	0.3994	.	.	.	.	0.4764	0.4557	.	0.5888	.	.	0.4442	.	.	0.3097
CROCCP2	chr1:16618255-16630906	ENSG00000058453.16	CROCC	chr1:16921949-16972979	.	.	.	.	.	.	.	.	.	.	.	.	.	.	.	.	.	.	.	.	.	.	.	0.3987	.	.	.	.	.	.	.	.	.	.	.	.	.	.	.	.	.	.	.	.	.	.	.	.	.
MST1P2	chr1:16645573-16650420	ENSG00000233421.4	LINC01783	chr1:16533885-16536172	.	0.3217	.	.	.	.	.	.	.	.	.	.	.	.	.	.	.	.	.	.	.	.	0.4056	.	.	.	.	.	.	.	.	.	.	.	.	.	.	.	.	.	.	.	.	.	.	.	.	.	.
MST1P2	chr1:16645573-16650420	ENSG00000219481.10	NBPF1	chr1:16562318-16613562	0.3898	0.4293	.	0.4443	.	0.3281	.	.	.	0.5414	0.627	0.4787	.	.	.	.	.	.	.	.	0.4458	.	.	0.4686	0.3943	.	0.3786	0.4631	0.4512	.	.	0.3264	.	0.4082	0.3517	.	0.4239	0.4434	.	0.386	0.3634	0.5468	0.5167	.	.	0.4455	.	.	0.4172
MST1P2	chr1:16645573-16650420	ENSG00000215908.10	CROCCP2	chr1:16618252-16657232	0.575	0.5853	0.4749	0.5798	.	0.5187	.	0.5387	0.481	0.6036	0.6163	0.5747	0.5682	0.5377	0.4802	0.4877	.	.	.	0.5315	0.6183	0.713	0.5449	0.6114	0.5216	0.4982	0.4846	0.5084	0.5648	.	0.7323	0.4524	0.5904	0.608	0.5322	.	0.5025	0.475	.	0.4269	0.5478	0.5479	0.5944	0.5483	0.6107	0.5563	.	0.5613	0.6279
MST1P2	chr1:16645573-16650420	ENSG00000186301.8	MST1P2	chr1:16645621-16650289	0.4604	0.5352	0.5052	0.4053	.	0.4039	.	0.6513	0.6343	0.5179	0.5644	0.5277	0.5955	0.6059	0.5343	0.6632	0.5782	0.5933	.	0.5452	0.355	.	.	.	0.4706	0.5452	0.4665	0.5066	0.4569	.	0.7015	0.5353	.	.	0.5128	.	0.4908	0.6229	.	0.6449	0.5997	.	0.4953	0.4984	0.5797	0.5619	.	.	0.342
MST1P2	chr1:16645573-16650420	ENSG00000280114.1	RP5-875O13.7	chr1:16681096-16688749	.	.	.	.	.	.	.	.	.	.	.	.	.	.	.	.	.	.	.	.	.	.	.	.	.	.	.	.	.	.	.	.	.	.	.	.	.	.	.	.	-0.3076	.	.	.	.	.	.	.	.
MST1P2	chr1:16645573-16650420	ENSG00000238142.1	RP11-108M9.4	chr1:16888537-16889649	.	.	.	.	.	.	.	.	.	.	.	.	.	.	.	.	.	.	.	.	.	.	.	.	.	.	.	.	.	.	.	.	.	.	.	.	.	.	.	.	-0.3112	.	.	.	.	.	.	.	.
ESPNP	chr1:16691217-16720157	ENSG00000219481.10	NBPF1	chr1:16562318-16613562	.	.	.	.	.	0.3615	.	.	.	.	.	.	0.4799	0.4688	0.5209	0.485	.	.	.	.	.	.	.	.	.	0.349	.	.	.	.	.	.	.	.	.	.	.	0.4619	.	.	0.2914	.	.	.	.	0.313	.	.	.
ESPNP	chr1:16691217-16720157	ENSG00000280114.1	RP5-875O13.7	chr1:16681096-16688749	.	.	.	.	.	.	.	.	.	.	.	.	.	.	.	.	.	.	.	.	.	.	.	.	.	.	.	.	.	.	.	.	.	.	.	.	.	.	.	.	.	.	.	.	0.5181	.	.	.	.
ESPNP	chr1:16691217-16720157	ENSG00000268869.5	ESPNP	chr1:16691112-16720157	.	.	.	.	.	.	.	.	.	.	.	.	.	.	.	.	.	.	.	.	.	.	.	.	.	.	.	.	.	.	.	.	.	.	.	.	.	.	.	.	.	.	.	.	0.4588	0.3666	.	.	.
ESPNP	chr1:16691217-16720157	ENSG00000186715.10	MST1L	chr1:16754909-16770237	0.3484	0.3363	.	.	.	0.3996	.	.	.	.	.	0.4573	.	0.4861	.	0.5044	.	.	.	.	0.3331	.	.	.	0.3853	0.3715	.	0.3892	0.3843	.	.	.	.	0.323	0.341	.	.	0.4758	.	0.3442	0.3834	.	.	.	0.4421	0.384	.	.	0.3295
ESPNP	chr1:16691217-16720157	ENSG00000238142.1	RP11-108M9.4	chr1:16888537-16889649	0.3156	.	0.4849	.	0.4673	.	.	.	.	.	.	.	.	.	.	.	.	.	.	.	.	.	.	.	0.4106	.	.	0.3481	.	.	.	.	.	.	0.37	.	.	.	.	0.3053	.	.	.	.	.	0.3009	.	.	.
ESPNP	chr1:16691217-16720157	ENSG00000235241.1	RP11-108M9.5	chr1:16889094-16889547	.	.	.	.	.	.	.	.	.	.	.	.	.	.	.	.	.	.	.	.	.	.	.	0.3853	0.4507	.	.	0.3373	.	.	.	.	.	.	.	.	.	.	.	0.3121	0.358	.	.	.	.	.	.	.	.
ESPNP	chr1:16691217-16720157	ENSG00000272426.1	RP11-108M9.6	chr1:16904338-16904776	.	.	.	.	.	.	.	.	.	.	.	.	.	.	.	.	.	.	.	.	.	.	.	.	.	.	.	.	.	.	.	.	.	.	0.3376	.	.	.	.	.	.	.	.	.	.	.	.	.	.
ESPNP	chr1:16691217-16720157	ENSG00000058453.16	CROCC	chr1:16921949-16972979	0.3059	0.359	.	.	.	0.3416	.	.	.	.	.	.	.	.	.	.	.	.	.	.	.	.	.	0.4135	.	.	.	0.3821	.	.	.	0.3178	.	.	.	.	.	.	.	.	.	.	.	.	.	.	.	.	0.3365
MST1L	chr1:16754633-16764480	ENSG00000219481.10	NBPF1	chr1:16562318-16613562	0.3956	0.4071	.	0.4625	.	0.3647	.	.	.	.	.	0.4771	.	.	.	0.451	.	.	.	0.3858	0.4574	.	0.4047	0.3724	0.3987	0.4502	0.3873	0.3878	0.3679	.	.	0.3829	.	0.3662	0.3832	.	0.4577	0.4953	.	0.4182	0.4481	.	0.5518	.	.	0.3974	.	.	0.359
MST1L	chr1:16754633-16764480	ENSG00000215908.10	CROCCP2	chr1:16618252-16657232	.	.	.	.	.	.	.	.	.	.	.	.	.	.	.	.	.	.	.	.	.	.	.	0.3785	.	0.327	.	.	.	.	.	.	.	.	.	.	.	.	.	.	.	.	.	.	.	.	.	.	.
MST1L	chr1:16754633-16764480	ENSG00000186715.10	MST1L	chr1:16754909-16770237	0.5299	0.5203	.	0.4792	0.4816	0.4419	.	0.5268	0.4427	0.5523	0.5573	0.5727	0.5545	0.5828	0.5096	0.592	0.5038	.	.	0.604	0.4414	.	.	.	0.4734	0.4497	0.4531	0.5987	0.4989	.	.	0.4774	0.5822	0.4269	0.5107	0.5392	0.4855	0.5669	.	0.527	0.5688	.	0.5105	0.4375	0.4435	0.4736	.	.	0.4757
MST1L	chr1:16754633-16764480	ENSG00000058453.16	CROCC	chr1:16921949-16972979	.	.	.	.	.	.	.	.	.	.	.	.	.	.	.	.	.	.	.	.	.	.	.	0.4612	.	.	.	.	.	.	.	.	.	.	.	.	.	.	.	.	.	.	.	.	.	.	.	.	.
LOC112267871	chr1:16872225-16874096	ENSG00000219481.10	NBPF1	chr1:16562318-16613562	.	.	.	.	.	.	.	.	.	.	.	.	.	.	.	.	.	.	.	.	.	.	.	.	.	0.338	.	.	.	.	.	.	.	.	.	.	.	.	.	.	.	.	.	.	.	.	.	.	.
LOC112267871	chr1:16872225-16874096	ENSG00000215908.10	CROCCP2	chr1:16618252-16657232	.	.	.	.	.	.	.	.	.	.	.	.	.	.	.	.	.	.	.	.	.	.	.	.	.	0.3802	.	.	.	.	.	0.3155	.	.	.	.	0.4516	.	.	.	0.2882	.	.	.	.	.	.	.	.
LOC112267871	chr1:16872225-16874096	ENSG00000186715.10	MST1L	chr1:16754909-16770237	.	.	.	.	.	.	.	.	.	.	.	.	.	.	.	.	.	.	.	.	.	.	.	.	.	.	.	.	.	.	.	.	.	.	.	.	0.4352	.	.	.	.	.	.	.	.	.	.	.	.
LOC112267871	chr1:16872225-16874096	ENSG00000238142.1	RP11-108M9.4	chr1:16888537-16889649	.	.	.	.	.	.	.	.	.	.	.	.	.	.	.	.	.	.	.	.	.	.	.	.	.	.	.	.	.	.	.	.	.	.	.	.	.	.	.	0.3221	.	.	.	.	.	0.3791	.	.	.
LOC112267871	chr1:16872225-16874096	ENSG00000235241.1	RP11-108M9.5	chr1:16889094-16889547	.	.	.	.	.	.	.	.	.	.	.	.	.	.	.	.	.	.	.	.	.	.	.	.	.	.	.	.	.	.	.	.	.	.	.	.	.	.	.	0.2987	.	.	.	.	.	.	.	.	.
LOC105376805	chr1:16888537-16889666	ENSG00000080947.14	CROCCP3	chr1:16467435-16499257	.	.	.	.	.	.	.	.	.	.	.	.	.	.	.	.	.	.	.	.	.	.	.	.	.	.	.	.	.	.	.	.	.	.	.	.	.	.	.	.	.	.	.	.	.	0.3828	.	.	.
LOC105376805	chr1:16888537-16889666	ENSG00000219481.10	NBPF1	chr1:16562318-16613562	.	.	.	.	.	0.3664	.	.	.	.	.	.	.	.	.	.	.	.	.	.	.	.	.	.	.	0.4672	0.3494	.	.	.	.	.	.	.	.	.	.	.	.	0.3355	.	.	.	.	.	.	.	.	.
LOC105376805	chr1:16888537-16889666	ENSG00000186301.8	MST1P2	chr1:16645621-16650289	-0.4319	-0.3189	.	.	.	.	.	.	.	-0.4918	-0.5621	.	.	-0.4764	.	.	.	.	.	.	.	.	.	.	.	-0.3653	.	.	.	.	.	.	.	.	.	.	.	-0.4736	.	-0.3818	-0.3138	.	.	.	.	-0.3877	.	.	.
LOC105376805	chr1:16888537-16889666	ENSG00000280114.1	RP5-875O13.7	chr1:16681096-16688749	.	.	.	.	.	.	.	.	.	.	.	.	.	.	.	.	.	.	.	.	.	.	.	.	.	.	.	.	.	.	.	.	.	.	.	.	.	.	.	0.4753	0.3866	.	.	.	0.4656	.	.	.	.
LOC105376805	chr1:16888537-16889666	ENSG00000236698.1	EIF1AXP1	chr1:16685620-16686055	.	.	.	.	.	.	.	.	.	.	.	.	.	.	.	.	.	.	.	.	.	.	.	.	.	.	.	.	.	.	.	.	.	.	.	.	.	.	.	0.3317	.	.	.	.	.	.	.	.	.
LOC105376805	chr1:16888537-16889666	ENSG00000268869.5	ESPNP	chr1:16691112-16720157	.	.	.	.	.	.	.	.	.	.	.	.	.	.	.	.	.	.	.	.	.	.	.	.	.	0.3569	.	.	.	.	0.4952	0.4055	.	.	.	.	0.4517	0.5606	.	0.5379	0.4306	.	.	0.4089	0.45	0.4921	.	.	.
LOC105376805	chr1:16888537-16889666	ENSG00000186715.10	MST1L	chr1:16754909-16770237	.	.	.	.	.	.	.	.	.	.	.	.	.	.	.	.	.	.	.	.	.	.	.	.	.	.	.	.	.	.	.	.	.	.	.	.	.	.	.	0.3108	0.3046	.	.	.	.	.	.	.	.
LOC105376805	chr1:16888537-16889666	ENSG00000228549.3	RP11-108M9.3	chr1:16870944-16874092	.	.	.	.	.	.	.	.	.	.	.	.	.	.	.	.	.	.	.	.	.	.	.	.	.	.	.	.	.	.	.	.	.	.	.	.	0.4134	.	.	.	.	.	.	.	0.429	.	.	.	.
LOC105376805	chr1:16888537-16889666	ENSG00000238142.1	RP11-108M9.4	chr1:16888537-16889649	0.6043	0.6828	0.6399	0.6015	0.6506	0.514	0.6144	0.5614	0.6205	0.6563	0.6354	0.6476	0.5248	0.6771	0.5711	0.57	0.6178	.	.	0.5971	0.5492	.	0.606	0.655	0.5923	0.5334	0.599	0.5925	0.5306	.	0.52	0.6805	.	0.5079	0.6798	0.5999	0.5639	0.5736	0.5017	0.6267	0.5662	0.6166	0.7027	0.4903	0.6221	0.6745	.	.	0.3057
LOC105376805	chr1:16888537-16889666	ENSG00000235241.1	RP11-108M9.5	chr1:16889094-16889547	0.488	0.5686	0.5636	0.514	.	0.438	.	0.5141	.	0.6202	0.5907	0.5671	0.5321	0.6237	.	0.522	.	.	.	0.5473	0.4874	.	0.6091	0.6131	0.5228	0.4062	0.581	0.5413	0.4462	.	.	0.5473	.	0.4525	0.5472	.	0.5281	0.4897	.	0.6311	0.5249	0.5081	0.6341	0.4308	0.5715	0.563	.	0.5687	0.3629
LOC105376805	chr1:16888537-16889666	ENSG00000272426.1	RP11-108M9.6	chr1:16904338-16904776	.	.	.	.	.	.	.	.	.	0.4917	0.5122	0.4576	.	.	.	.	.	.	.	.	.	.	.	.	.	.	.	.	.	.	.	.	.	.	.	0.6337	.	0.4661	.	0.2989	0.2865	.	.	.	0.5333	0.3115	.	.	.
LOC105376805	chr1:16888537-16889666	ENSG00000058453.16	CROCC	chr1:16921949-16972979	0.3902	.	.	.	.	0.4288	.	.	.	.	.	.	.	.	.	.	.	.	.	.	0.4414	.	.	0.427	0.4653	0.3557	0.4285	0.3614	.	.	.	0.3702	.	0.3283	0.3476	.	.	.	.	.	0.2904	.	.	.	.	.	.	.	.
CDK11A	chr1:1702378-1724357	ENSG00000008128.22	CDK11A	chr1:1702729-1724324	0.7107	0.6679	.	0.6539	0.6467	0.6869	0.6694	0.7018	0.6416	0.6514	0.6874	0.621	0.7112	0.7126	0.6362	0.6361	0.6284	0.673	0.7184	0.5891	0.6738	0.635	0.6622	0.557	0.6143	0.616	0.6444	0.6677	0.6765	.	0.4764	0.6189	0.6294	0.6977	0.6887	.	0.5498	0.5838	0.6713	0.7087	0.722	.	0.6075	0.5703	0.5398	0.6781	.	.	0.6588
CDK11A	chr1:1702378-1724357	ENSG00000227775.3	RP1-283E3.4	chr1:1724511-1737251	0.3395	.	.	.	.	0.3551	.	0.5437	.	0.5008	0.5171	.	.	.	.	.	.	.	.	.	.	.	0.4097	.	.	.	.	.	.	.	.	0.3205	.	.	0.3564	0.5199	.	0.4366	.	0.3379	0.389	.	.	.	.	0.4117	.	.	.
CDK11A	chr1:1702378-1724357	ENSG00000215790.6	SLC35E2	chr1:1724837-1745992	0.6028	0.5776	.	0.6427	0.5665	0.6162	0.5737	0.649	0.6699	0.7215	0.7222	0.6824	0.6821	0.6071	0.6215	0.7091	0.6095	0.6147	.	0.5125	0.4778	.	0.6254	0.5582	0.5554	0.5323	0.5957	0.5278	0.4655	.	.	0.6073	0.5613	0.492	0.661	.	0.4367	0.5768	0.6515	0.6533	0.5589	.	0.7403	0.5488	0.6518	0.6401	.	.	0.4777
SLC35E2A	chr1:1724837-1745999	ENSG00000189339.11	SLC35E2B	chr1:1659528-1692728	-0.3415	.	.	.	.	.	.	.	.	.	.	.	.	.	.	.	.	.	.	.	-0.3187	.	.	.	.	.	.	.	.	.	.	.	.	-0.3471	.	.	.	.	.	.	-0.3459	.	.	.	.	-0.3308	.	.	.
SLC35E2A	chr1:1724837-1745999	ENSG00000008128.22	CDK11A	chr1:1702729-1724324	0.6621	0.603	.	0.6109	0.5795	0.6538	0.6587	0.6091	0.6005	0.599	0.69	0.5611	0.6736	0.6808	0.6057	0.5838	0.5532	0.6605	0.6551	0.5382	0.6408	.	0.6326	0.4991	0.5502	0.5695	0.5871	0.6542	0.6228	.	.	0.567	0.6123	0.6093	0.6466	.	0.4948	0.5972	0.618	0.6592	0.6736	0.4943	0.5826	0.5478	0.502	0.6211	.	.	0.585
SLC35E2A	chr1:1724837-1745999	ENSG00000227775.3	RP1-283E3.4	chr1:1724511-1737251	0.5795	0.561	0.4713	0.5136	0.5086	0.5896	0.6682	0.7166	0.6573	0.7189	0.757	0.6894	0.6747	0.662	0.6398	0.6528	0.6469	0.5996	0.7136	0.5064	0.4991	.	0.6468	0.5192	0.5445	0.5472	0.5132	0.5787	0.5303	.	0.4852	0.579	0.6335	0.5177	0.6026	0.6929	0.5959	0.6602	0.5559	0.5619	0.6129	0.6184	0.6562	0.4897	0.5532	0.6548	.	0.6344	0.4163
SLC35E2A	chr1:1724837-1745999	ENSG00000215790.6	SLC35E2	chr1:1724837-1745992	0.5142	0.5173	.	0.5555	0.4582	0.5266	.	0.5329	0.541	0.6083	0.6343	0.6136	0.5453	0.5134	0.5285	0.6196	0.5245	.	.	0.4784	0.3774	.	0.5101	0.4453	0.4548	0.4634	0.4742	0.4612	0.4072	.	.	0.4729	.	0.3763	0.565	.	.	0.4663	0.558	0.574	0.5085	.	0.6524	0.4628	0.5686	0.5348	.	.	0.4489
CFHR_grp	chr1:196819730-196832189,chr1:196774799-196795407	ENSG00000116785.13	CFHR3	chr1:196774794-196795406	0.3817	0.5472	0.6303	0.5142	0.6149	0.4719	.	.	.	.	.	.	.	.	.	.	.	.	.	0.4179	.	.	.	0.552	0.4418	0.4118	0.4167	0.504	.	.	0.6702	0.5506	.	.	0.5811	0.5507	.	.	.	.	.	.	0.5278	0.4619	.	0.514	.	.	.
CFHR_grp	chr1:196819730-196832189,chr1:196774799-196795407	ENSG00000244414.6	CFHR1	chr1:196819756-196832189	0.3704	0.3304	.	.	.	.	.	.	.	.	.	.	.	.	.	.	.	.	.	.	0.392	.	.	.	.	.	.	.	.	.	0.8131	.	.	.	0.5413	.	.	.	.	.	.	.	0.4803	.	.	.	.	.	.
SPATA45	chr1:212830142-212847649	ENSG00000203705.10	TATDN3	chr1:212791827-212816626	.	.	.	.	.	.	.	.	.	.	.	.	.	.	.	.	.	.	.	.	.	.	.	.	.	.	.	.	.	.	.	.	.	0.2948	.	.	.	.	.	.	.	.	.	.	.	.	.	.	.
CELA3A	chr1:22001656-22012542	ENSG00000142789.19	CELA3A	chr1:22001655-22012539	.	.	.	.	.	.	.	.	.	.	.	.	.	.	.	.	.	.	.	.	.	.	.	.	.	.	.	.	.	.	.	.	.	.	.	.	0.46	.	.	.	.	.	.	.	.	.	.	.	.
RHOU	chr1:228644646-228746669	ENSG00000183929.7	DUSP5P1	chr1:228650240-228651379	.	.	.	.	.	0.3045	.	.	.	.	.	.	.	.	.	.	.	.	.	.	.	.	.	.	.	.	0.3629	.	.	.	.	.	.	.	0.3553	.	.	.	.	0.3874	0.3382	.	.	.	.	0.3416	.	.	.
DUSP5P1	chr1:228644909-228652412	ENSG00000183929.7	DUSP5P1	chr1:228650240-228651379	.	.	.	.	.	.	.	.	.	.	.	.	.	.	.	.	.	.	.	.	.	.	.	.	.	.	0.3355	.	.	.	.	.	.	.	0.3766	.	.	.	.	0.35	0.3225	.	.	.	.	0.333	.	.	.
OR2T1_grp	chr1:248592829-248593768,chr1:248626177-248627128	ENSG00000229255.1	RP11-407H12.8	chr1:248484244-248485484	.	.	.	.	.	.	.	.	.	.	.	.	.	.	.	.	.	.	.	.	.	-0.6901	.	.	.	.	.	.	.	.	.	.	-0.5492	.	.	.	.	.	-0.4996	.	.	.	.	.	.	.	.	.	.
OR2T1_grp	chr1:248592829-248593768,chr1:248626177-248627128	ENSG00000184022.3	OR2T10	chr1:248592829-248593768	.	.	.	.	.	.	.	.	.	.	.	.	.	.	.	.	.	.	.	.	.	0.651	.	.	.	.	.	.	.	.	.	.	.	.	.	.	.	.	.	.	.	.	.	.	.	.	.	.	.
OR2T1_grp	chr1:248592829-248593768,chr1:248626177-248627128	ENSG00000276520.1	WI2-2118C23.2	chr1:248708201-248708641	.	.	.	.	.	.	.	.	0.5536	.	.	.	.	.	.	.	.	.	.	.	.	.	.	.	.	.	.	.	.	.	.	.	.	.	.	.	.	.	.	.	.	.	.	.	.	.	.	.	.
RHD	chr1:25272485-25330445	ENSG00000272432.1	RP3-465N24.6	chr1:25247836-25248321	.	.	.	-0.4338	.	.	.	.	.	.	.	.	.	.	.	.	.	.	.	.	.	.	.	.	.	.	.	.	.	.	.	.	.	.	.	.	.	.	.	.	.	.	.	.	.	-0.3101	.	.	.
RHD	chr1:25272485-25330445	ENSG00000261349.1	RP3-465N24.5	chr1:25266101-25267136	0.6874	0.6532	0.6177	0.7243	0.6613	0.7078	0.5888	0.5993	0.6101	0.7712	0.8253	0.6904	0.5835	0.6883	0.6258	0.755	0.576	0.7705	0.6567	0.6948	0.7279	0.8097	0.7592	0.7083	0.692	0.7225	0.6969	0.7124	0.6674	0.7481	0.6055	0.765	0.6989	0.6617	0.7472	0.829	0.7533	0.7782	0.7965	0.6876	0.7775	0.7197	0.7057	0.7026	0.7671	0.798	0.7603	0.7815	0.7661
RHD	chr1:25272485-25330445	ENSG00000187010.19	RHD	chr1:25272392-25330445	0.8139	0.782	0.8095	0.8357	0.7611	0.7916	0.7668	0.8321	0.8487	0.8787	0.8682	0.8376	0.8298	0.8503	0.8003	0.8688	0.8779	0.8849	0.8526	0.8001	0.8343	0.8529	0.8151	0.8356	0.7992	0.8355	0.7602	0.812	0.7502	0.8433	0.7176	0.7797	0.7037	0.7534	0.806	0.795	0.826	0.7976	0.8636	0.8054	0.8277	0.8045	0.7463	0.8184	0.8663	0.8531	0.8361	0.7692	0.8441
RHD	chr1:25272485-25330445	ENSG00000224183.1	SDHDP6	chr1:25294163-25294643	0.7413	0.6863	0.7225	0.7452	0.7053	0.7612	.	0.6363	0.7984	0.5174	0.5832	0.687	0.6792	0.5971	0.6085	0.7933	0.5607	0.6263	.	0.7623	0.7768	0.6336	0.688	0.5654	0.6092	0.5183	0.587	0.6626	.	.	.	0.6802	0.6651	0.4473	0.7093	0.7108	.	0.6665	0.7716	0.6721	0.7102	0.6283	0.6263	0.5891	0.666	0.7714	0.7509	0.664	0.7417
RHD	chr1:25272485-25330445	ENSG00000183726.10	TMEM50A	chr1:25338213-25362248	.	.	0.4722	-0.3673	.	.	.	.	.	.	.	.	.	.	.	.	.	.	.	.	0.7697	.	.	.	.	.	.	0.523	.	.	.	.	.	.	.	.	.	.	.	.	.	.	.	.	.	.	.	.	0.5657
RHD	chr1:25272485-25330445	ENSG00000188672.17	RHCE	chr1:25362361-25430192	-0.3156	.	.	.	.	.	-0.6179	-0.4833	-0.5554	.	-0.4678	-0.5264	-0.5463	-0.5395	.	-0.6166	-0.5785	.	-0.6617	-0.3937	.	.	.	.	.	.	.	.	-0.4439	.	-0.5062	.	.	-0.5886	-0.4192	.	-0.4321	.	.	-0.3624	-0.4285	.	.	.	-0.4869	.	.	.	.
LOC101928626	chr1:627379-629009	ENSG00000230021.8	RP5-857K21.4	chr1:585988-827796	.	.	.	.	.	.	.	.	.	.	.	.	.	.	.	.	.	.	.	.	.	.	.	.	.	.	.	.	.	.	.	.	.	.	.	.	.	.	.	.	.	.	.	.	0.4224	.	.	.	.
MIR12136	chr1:632614-632685	ENSG00000237094.11	RP4-669L17.10	chr1:366052-501617	.	.	.	.	.	.	.	.	.	.	.	.	.	.	.	.	.	.	.	.	.	.	.	.	.	.	.	.	.	.	.	.	.	.	-0.32	.	.	.	.	.	.	.	.	.	.	.	.	.	.
MIR12136	chr1:632614-632685	ENSG00000225972.1	MTND1P23	chr1:629061-629433	0.5737	0.5667	0.4799	0.4224	0.5516	0.5266	.	.	.	.	0.4813	0.4819	0.4835	0.5188	.	0.5124	0.4704	.	.	0.6183	0.4861	0.6777	.	0.552	0.5131	0.4544	0.4682	0.5163	0.563	.	0.4865	0.5251	.	0.5065	0.5607	.	0.5325	0.4399	.	0.4517	0.4586	0.5745	0.5207	0.6073	0.4319	0.5128	.	.	0.5649
MIR12136	chr1:632614-632685	ENSG00000237973.1	MTCO1P12	chr1:631073-632616	0.5006	0.5796	0.5045	0.5094	0.6243	0.5034	.	.	.	0.4806	0.4473	.	.	.	.	.	.	.	.	0.6073	0.4342	0.6282	0.4471	0.5901	0.5695	0.5512	0.4874	0.448	0.5413	.	0.5244	0.5187	.	0.414	0.4994	0.621	0.5361	0.5065	.	0.4086	0.3813	0.6682	0.531	0.5955	0.4638	0.464	0.7202	.	0.5365
MIR12136	chr1:632614-632685	ENSG00000248527.1	MTATP6P1	chr1:633741-634375	.	0.3399	.	.	.	.	.	.	.	.	.	.	.	.	.	.	.	.	.	.	0.3338	.	.	.	.	.	.	.	.	.	.	0.34	.	.	0.3297	.	.	.	.	.	.	.	.	.	.	.	.	.	.
OR4F5	chr1:69090-70008	ENSG00000268903.1	RP11-34P13.15	chr1:135140-135895	.	.	.	.	.	.	.	.	.	.	.	.	.	.	.	.	.	.	.	.	.	.	.	.	.	.	.	.	.	.	.	.	.	.	.	.	.	.	.	.	.	.	.	.	0.4348	.	.	.	.
OR4F5	chr1:69090-70008	ENSG00000269981.1	RP11-34P13.16	chr1:137681-137965	.	.	.	.	.	.	.	.	.	.	.	.	.	.	.	.	.	.	.	.	.	.	.	.	.	.	.	.	.	.	.	.	.	.	.	.	.	.	.	.	.	.	.	.	0.4709	.	.	.	.
OR4F5	chr1:69090-70008	ENSG00000227232.5	WASH7P	chr1:14409-29553	.	.	.	.	.	.	.	.	.	.	.	.	.	.	.	.	.	.	.	.	.	.	.	.	.	.	.	.	.	.	.	.	.	.	.	.	.	.	.	0.3041	.	.	.	.	.	.	.	.	.
OR4F5	chr1:69090-70008	ENSG00000238009.6	RP11-34P13.7	chr1:89294-129223	.	.	.	.	.	.	.	.	.	.	.	.	.	.	.	.	.	.	.	.	.	.	.	.	.	.	.	.	.	.	.	.	.	.	.	.	.	.	.	.	.	.	.	.	0.644	.	.	.	0.3259
LOC100288069	chr1:725758-778634	ENSG00000228463.9	AP006222.2	chr1:257863-297502	.	.	.	.	.	.	.	.	.	.	.	.	.	.	.	.	.	.	.	.	.	.	.	.	.	.	.	.	.	.	.	.	.	.	.	.	.	.	.	.	.	.	.	.	.	.	.	.	0.2983
LOC100288069	chr1:725758-778634	ENSG00000237094.11	RP4-669L17.10	chr1:366052-501617	.	.	.	.	.	.	.	.	.	.	.	.	.	.	.	.	.	.	.	.	.	.	0.3839	.	0.4369	.	.	0.3493	.	.	.	0.3344	.	0.2646	0.3335	.	.	.	.	.	.	.	.	.	.	0.2933	.	.	.
LOC100288069	chr1:725758-778634	ENSG00000228327.3	RP11-206L10.2	chr1:725884-778626	0.3963	.	0.5008	.	.	.	.	.	.	.	.	.	.	.	.	.	.	.	.	0.416	0.3449	.	0.4413	.	0.402	.	.	.	.	.	.	.	.	0.2842	0.3274	.	.	.	.	0.3733	0.2904	.	.	0.4525	.	0.3049	.	.	.
FAM87B	chr1:817370-819834	ENSG00000237491.8	RP11-206L10.9	chr1:778769-810060	0.3766	.	.	0.4195	.	0.4729	.	.	0.5433	.	0.4917	0.4766	0.4852	.	.	.	.	.	.	0.3894	0.4213	.	.	.	0.502	0.3323	0.4119	.	.	.	.	0.3174	.	0.3579	0.4913	.	.	0.5906	0.5527	0.3457	0.4199	.	.	.	0.4602	0.554	.	.	0.3721
FAM87B	chr1:817370-819834	ENSG00000230092.7	RP11-206L10.8	chr1:800878-810170	0.3009	0.3416	0.4643	.	.	.	.	.	.	.	.	.	.	.	.	.	.	.	.	.	.	.	.	0.3763	.	.	.	.	.	.	.	.	.	.	0.4247	.	.	.	.	0.3304	0.3276	.	.	.	.	0.4043	.	.	.
FAM87B	chr1:817370-819834	ENSG00000177757.2	FAM87B	chr1:817370-819837	.	.	.	.	.	.	.	.	.	.	.	.	.	.	.	.	.	.	.	.	.	.	0.4316	.	.	.	.	.	.	.	.	.	.	0.3104	0.3916	.	.	0.4483	.	0.3402	0.4509	.	.	.	.	0.3872	.	.	.
FAM87B	chr1:817370-819834	ENSG00000225880.5	LINC00115	chr1:826205-827522	0.3355	.	.	0.4638	.	0.4002	.	.	.	.	.	.	.	.	.	.	.	.	.	.	0.3495	.	.	.	0.4544	0.4238	0.3853	.	.	.	0.4881	0.4347	.	0.4025	0.5347	.	.	0.485	.	0.3398	0.3265	.	0.5362	.	.	0.6157	.	.	0.3731
LINC00115	chr1:826205-827522	ENSG00000237491.8	RP11-206L10.9	chr1:778769-810060	0.32	.	.	.	.	0.3698	.	.	0.5437	.	0.4506	.	.	.	.	.	.	.	.	0.4308	0.422	.	.	.	0.4116	.	.	.	.	.	.	0.3242	.	0.314	0.3835	.	.	0.5337	.	.	0.3923	.	0.4887	.	0.4233	0.5272	.	.	0.3488
LINC00115	chr1:826205-827522	ENSG00000230092.7	RP11-206L10.8	chr1:800878-810170	.	.	.	.	.	.	.	.	.	.	.	.	.	.	.	.	.	.	.	.	.	.	.	.	.	.	.	.	.	.	.	.	.	.	0.3892	.	.	.	.	.	0.2893	.	.	.	.	0.3484	.	.	.
LINC00115	chr1:826205-827522	ENSG00000177757.2	FAM87B	chr1:817370-819837	.	.	.	.	.	.	.	.	.	.	.	.	.	.	.	.	.	.	.	.	0.3189	.	0.3937	.	.	.	.	.	.	.	.	.	.	.	0.3381	.	.	.	.	.	0.379	.	.	.	.	0.356	.	.	.
LINC00115	chr1:826205-827522	ENSG00000225880.5	LINC00115	chr1:826205-827522	0.3553	.	.	0.4064	.	0.4024	.	.	0.5523	0.5111	.	.	0.4686	.	.	.	.	.	.	0.3953	0.3689	.	.	0.3945	0.4395	0.3841	0.3993	0.3973	.	.	.	0.4727	.	0.3196	0.5238	.	.	0.4803	0.5629	0.3035	0.3792	.	0.5751	0.4309	0.4607	0.5338	.	.	0.3427
FAM25E	chr10:45815427-45817324	ENSG00000230869.1	AGAP10P	chr10:45678691-45700532	-0.4487	-0.3999	.	-0.4289	-0.4759	-0.4335	.	.	.	-0.4746	-0.5624	.	.	.	.	.	.	.	.	-0.4346	-0.3209	.	-0.4026	.	-0.3828	-0.3402	-0.4178	-0.3618	-0.5036	.	.	-0.4717	.	-0.3996	-0.3614	.	.	-0.4622	.	-0.3639	-0.3823	.	.	.	.	-0.415	.	.	-0.2942
FAM25E	chr10:45815427-45817324	ENSG00000188234.13	AGAP4	chr10:45825593-45853875	0.6746	0.6256	0.602	0.7043	0.7109	0.7125	0.5856	0.6686	0.6319	0.7375	0.7649	0.677	0.6563	0.7184	0.6912	0.6888	0.6182	0.7	0.611	0.6597	0.6608	0.7438	0.6899	0.7016	0.627	0.6544	0.6571	0.6923	0.6868	.	0.5596	0.7021	0.6351	0.6462	0.7356	0.6514	0.644	0.7592	0.6627	0.6681	0.6803	0.4963	0.6801	0.6851	0.7135	0.6496	0.6595	0.7213	0.6601
FAM25E	chr10:45815427-45817324	ENSG00000239883.8	PARGP1	chr10:45854092-45972154	.	.	.	.	.	.	.	0.4906	.	0.5711	0.5539	0.5381	.	.	.	.	.	.	.	.	.	.	.	.	.	.	.	.	.	.	.	.	.	.	.	.	.	0.49	.	.	.	.	.	.	.	.	.	.	.
FAM25E	chr10:45815427-45817324	ENSG00000264204.2	AGAP7P	chr10:46109620-46131358	-0.4852	-0.4755	-0.5451	-0.4458	-0.6276	-0.5118	.	.	.	-0.5312	-0.5064	-0.4601	-0.4906	-0.481	-0.4805	.	.	.	.	-0.4907	-0.4889	.	-0.5211	-0.4096	-0.4918	-0.4923	-0.4478	-0.4787	-0.4205	.	.	-0.4446	.	-0.4157	-0.5181	.	.	.	.	-0.3489	-0.4623	.	.	-0.4402	.	-0.4431	.	-0.5957	.
AGAP7P	chr10:46109494-46131678	ENSG00000188234.13	AGAP4	chr10:45825593-45853875	-0.3464	-0.4165	-0.4794	.	.	-0.3207	.	.	.	.	-0.4474	.	.	.	.	.	.	.	.	.	.	.	-0.4139	.	-0.3782	-0.3295	-0.4305	.	.	.	.	-0.4096	.	-0.2789	-0.3573	.	.	.	.	-0.3228	-0.3281	.	.	.	.	-0.3489	.	.	-0.3536
AGAP7P	chr10:46109494-46131678	ENSG00000264204.2	AGAP7P	chr10:46109620-46131358	0.5094	0.5587	0.4974	0.4201	0.5198	0.4661	0.5615	0.5687	0.5741	0.6026	0.5705	0.5347	0.5621	0.5689	0.5251	0.5189	0.5987	0.6664	.	0.5242	0.4814	0.5627	0.4757	0.5489	0.4761	0.514	0.5323	0.4715	0.468	.	0.5	0.5534	0.5651	0.4871	0.5412	0.6009	0.5079	0.5246	.	0.4928	0.4618	0.5977	0.5168	0.4205	0.596	0.4812	.	.	0.4797
ANTXRLP1	chr10:46219024-46269608	ENSG00000273225.4	FAM25BP	chr10:46369112-46373563	.	.	.	.	.	.	.	.	.	.	.	.	.	.	.	.	.	.	.	.	.	.	.	.	.	.	.	.	.	.	.	.	.	.	.	.	.	.	.	0.308	.	.	.	.	.	.	.	.	.
ANTXRLP1	chr10:46219024-46269608	ENSG00000264230.7	ANXA8L1	chr10:46375626-46537864	.	0.3583	.	.	.	.	.	.	.	.	.	.	.	.	.	.	.	.	.	.	.	.	0.418	.	.	0.5124	.	.	.	.	.	.	.	.	.	.	.	.	.	0.5228	0.4966	.	.	.	.	.	.	.	.
ANTXRLP1	chr10:46219024-46269608	ENSG00000213412.3	HNRNPA1P33	chr10:46415852-46416413	.	0.3251	.	.	.	.	.	.	.	.	.	.	.	.	.	.	.	.	.	.	.	.	.	.	.	.	.	.	.	.	.	.	.	.	.	.	.	.	.	0.3527	.	.	.	.	.	.	.	.	.
LOC105378577	chr10:46284849-46285997	ENSG00000273225.4	FAM25BP	chr10:46369112-46373563	.	.	.	.	.	.	.	.	.	.	.	.	.	.	.	.	.	.	.	.	.	.	.	.	.	.	.	.	.	.	.	.	.	.	.	.	.	.	.	0.3177	.	.	.	.	.	.	.	.	.
LOC105378577	chr10:46284849-46285997	ENSG00000264230.7	ANXA8L1	chr10:46375626-46537864	.	.	.	.	.	.	.	.	.	.	.	.	.	.	.	.	.	.	.	.	.	.	0.4242	.	.	0.4644	.	.	.	.	.	.	.	.	.	.	.	.	.	0.5401	0.47	.	.	.	.	.	.	.	.
LOC105378577	chr10:46284849-46285997	ENSG00000213412.3	HNRNPA1P33	chr10:46415852-46416413	.	.	.	.	.	.	.	.	.	.	.	.	.	.	.	.	.	.	.	.	.	.	.	.	.	.	.	.	.	.	.	.	.	.	.	.	.	.	.	0.3268	.	.	.	.	.	.	.	.	.
LOC105378577	chr10:46284849-46285997	ENSG00000204174.7	NPY4R	chr10:46461098-46465881	.	.	.	.	.	.	.	.	.	.	.	.	.	.	.	.	.	.	.	.	.	.	.	0.4207	.	.	.	.	.	.	.	.	.	.	.	.	.	.	.	.	.	.	.	.	.	.	.	.	.
LOC105378577	chr10:46284849-46285997	ENSG00000204175.5	GPRIN2	chr10:46549043-46555530	.	.	.	.	.	.	.	.	.	.	.	.	.	.	.	.	.	.	.	.	.	.	.	.	.	.	.	.	.	.	.	.	.	.	.	.	.	.	.	.	.	.	.	.	.	0.3202	.	.	.
LOC105378577	chr10:46284849-46285997	ENSG00000204176.13	SYT15	chr10:46578216-46594173	0.3192	.	.	.	.	.	.	.	.	.	.	.	.	.	.	.	.	.	.	.	.	.	.	.	.	.	.	.	.	.	.	.	.	.	.	.	.	.	.	.	.	.	.	.	.	.	.	.	.
ANTXRL	chr10:46286996-46330207	ENSG00000273225.4	FAM25BP	chr10:46369112-46373563	.	.	.	.	.	.	.	.	.	.	.	.	.	.	.	.	.	.	.	.	.	.	.	.	.	.	.	.	.	.	.	.	.	.	.	.	.	.	.	0.3577	0.2912	.	.	.	.	.	.	.	.
ANTXRL	chr10:46286996-46330207	ENSG00000264230.7	ANXA8L1	chr10:46375626-46537864	.	0.3124	.	.	.	.	.	.	.	.	.	.	.	.	.	.	.	.	.	.	.	.	0.463	.	.	0.4806	.	.	.	.	.	.	.	.	.	.	.	.	.	0.5581	0.5227	.	.	.	.	.	.	0.5905	.
ANTXRL	chr10:46286996-46330207	ENSG00000213412.3	HNRNPA1P33	chr10:46415852-46416413	.	0.327	.	.	.	.	.	.	.	.	.	.	.	.	.	.	.	.	.	.	.	.	.	.	.	.	.	.	.	.	.	.	.	.	.	.	.	.	.	0.3745	0.2977	.	.	.	.	.	.	.	.
ANTXRL	chr10:46286996-46330207	ENSG00000204174.7	NPY4R	chr10:46461098-46465881	.	.	.	.	.	.	.	.	.	.	.	.	.	.	.	.	.	.	.	.	.	.	.	0.4173	.	.	.	.	.	.	.	.	.	.	.	.	.	.	.	.	.	.	.	.	.	.	.	.	.
ANTXRL	chr10:46286996-46330207	ENSG00000204175.5	GPRIN2	chr10:46549043-46555530	.	.	.	.	.	.	.	.	.	.	.	.	.	.	.	.	.	.	.	.	.	.	.	.	.	.	.	.	.	.	.	.	.	.	.	.	.	.	.	.	.	.	.	.	.	0.3149	.	.	.
ANTXRL	chr10:46286996-46330207	ENSG00000204176.13	SYT15	chr10:46578216-46594173	0.3261	0.31	.	.	.	.	.	.	.	.	.	.	.	.	.	.	.	.	.	.	.	.	.	.	.	.	.	.	.	.	.	.	.	.	.	.	.	.	.	.	.	.	.	.	.	.	.	.	.
ANTXRL	chr10:46286996-46330207	ENSG00000215097.3	DUSP8P3	chr10:46774420-46776180	.	.	.	.	.	.	.	.	.	.	.	.	.	.	.	.	.	.	.	.	.	.	.	.	.	.	.	.	.	.	.	.	.	.	.	.	.	.	.	.	.	.	.	.	.	0.3059	.	.	.
ANTXRL	chr10:46286996-46330207	ENSG00000204177.10	BMS1P1	chr10:46786673-46811989	0.4487	0.3456	.	.	.	0.3553	.	.	.	.	.	.	.	.	.	.	.	.	.	0.4501	0.3492	.	0.4754	0.4597	.	0.4146	0.3789	.	.	.	.	.	.	0.3519	0.4137	.	.	.	.	0.4362	0.3618	.	.	0.4021	.	0.3734	.	0.558	.
AGAP14P	chr10:46337260-46357863	ENSG00000279058.2	AGAP14	chr10:46337223-46358714	.	.	.	.	.	.	.	.	.	.	.	.	.	.	.	.	.	.	.	.	.	.	.	.	.	.	.	.	.	.	.	.	.	.	.	.	.	.	.	.	.	.	.	.	0.6195	.	.	.	.
AGAP14P	chr10:46337260-46357863	ENSG00000264230.7	ANXA8L1	chr10:46375626-46537864	.	0.3139	.	.	.	.	.	.	.	.	.	.	0.5289	.	.	.	.	.	.	.	.	.	.	.	.	.	.	.	.	.	.	.	.	.	.	.	.	.	.	0.4073	0.3907	.	.	.	.	.	.	.	.
AGAP14P	chr10:46337260-46357863	ENSG00000213412.3	HNRNPA1P33	chr10:46415852-46416413	.	.	.	.	.	.	.	.	.	.	.	.	.	.	.	.	.	.	.	.	.	.	.	.	.	.	.	.	.	.	.	.	.	.	.	.	.	.	.	0.3106	.	.	.	.	.	.	.	.	.
AGAP14P	chr10:46337260-46357863	ENSG00000204174.7	NPY4R	chr10:46461098-46465881	.	.	.	.	.	.	.	.	.	.	.	.	.	.	.	.	.	.	.	.	.	.	.	0.4461	.	.	.	.	.	.	.	.	.	.	.	.	.	.	.	0.3376	.	.	.	.	.	.	.	.	.
AGAP14P	chr10:46337260-46357863	ENSG00000204175.5	GPRIN2	chr10:46549043-46555530	.	.	.	.	.	.	.	.	.	.	.	.	.	.	.	.	.	.	.	.	.	.	.	.	.	0.3368	.	.	.	.	.	.	.	.	.	.	.	.	.	0.3074	.	.	.	.	.	.	.	.	.
AGAP14P	chr10:46337260-46357863	ENSG00000215097.3	DUSP8P3	chr10:46774420-46776180	.	.	.	.	.	.	.	.	.	.	.	.	.	.	.	.	.	.	.	.	.	.	.	.	.	.	.	.	.	.	.	.	.	.	.	.	.	.	.	.	.	.	.	.	.	0.2924	.	.	.
AGAP14P	chr10:46337260-46357863	ENSG00000204177.10	BMS1P1	chr10:46786673-46811989	0.3631	.	.	.	.	.	.	.	.	.	.	.	.	.	.	.	.	.	.	0.3992	.	.	.	0.3832	.	0.3396	.	.	.	.	.	.	.	0.3144	0.3617	.	.	.	.	0.3193	0.3028	.	.	.	.	.	.	.	.
FAM25BP	chr10:46369086-46373563	ENSG00000279058.2	AGAP14	chr10:46337223-46358714	.	.	.	.	.	.	.	.	.	.	.	.	.	.	.	.	.	.	.	.	.	.	.	.	.	.	.	.	.	.	.	.	.	.	.	.	.	.	.	.	.	.	.	.	0.4999	.	.	.	.
FAM25BP	chr10:46369086-46373563	ENSG00000204174.7	NPY4R	chr10:46461098-46465881	.	.	.	.	.	.	.	.	.	.	.	.	.	.	.	.	.	.	.	.	.	.	.	0.4391	.	.	.	.	.	.	.	.	.	.	.	.	.	.	.	.	.	.	.	.	.	.	.	.	.
FAM25BP	chr10:46369086-46373563	ENSG00000204175.5	GPRIN2	chr10:46549043-46555530	.	.	.	.	.	.	.	.	.	.	.	.	.	.	.	.	.	.	.	.	.	.	.	.	.	0.3447	.	.	.	.	.	.	.	.	.	.	.	.	.	.	0.2875	.	.	.	.	.	.	.	.
ANXA8L1	chr10:46375775-46391778	ENSG00000264230.7	ANXA8L1	chr10:46375626-46537864	.	.	.	.	.	.	.	.	.	.	.	.	.	.	.	.	.	.	.	.	.	.	0.4082	.	.	0.3332	.	.	.	.	.	.	.	.	0.3998	.	.	.	.	.	.	.	.	.	.	.	.	.	.
ANXA8L1	chr10:46375775-46391778	ENSG00000204175.5	GPRIN2	chr10:46549043-46555530	.	.	.	.	.	.	.	.	.	.	.	.	.	.	.	.	.	.	.	.	.	.	.	.	.	.	.	.	.	.	.	.	.	.	.	.	.	.	.	.	0.3424	.	.	.	.	0.482	.	.	.
ANXA8L1	chr10:46375775-46391778	ENSG00000204176.13	SYT15	chr10:46578216-46594173	0.3049	0.3665	.	.	.	.	.	.	.	.	.	.	.	.	.	.	.	.	.	.	.	.	.	.	.	.	.	.	.	.	.	.	.	.	.	.	.	.	.	0.3277	.	.	.	.	.	.	.	.	.
ANXA8L1	chr10:46375775-46391778	ENSG00000165874.12	FAM35BP	chr10:46610473-46652025	0.3023	.	.	.	.	.	.	.	.	.	.	.	.	.	.	.	.	.	.	.	.	.	.	.	.	.	.	.	.	.	.	.	.	.	.	.	.	.	.	.	0.3047	.	.	.	.	0.3102	.	.	.
ANXA8L1	chr10:46375775-46391778	ENSG00000204177.10	BMS1P1	chr10:46786673-46811989	0.3937	0.34	.	.	.	0.3	.	.	.	.	.	.	.	.	.	.	.	.	.	0.4116	.	.	0.3939	0.3757	.	.	0.3467	.	.	.	.	.	.	0.3246	0.3569	.	.	.	.	0.3567	0.3093	.	.	.	.	0.2924	.	0.6078	.
LINC00842	chr10:46398361-46453306	ENSG00000264230.7	ANXA8L1	chr10:46375626-46537864	.	.	.	.	.	.	.	.	.	.	.	.	.	.	.	.	.	.	.	.	.	.	0.3746	.	.	0.3313	.	.	.	.	.	.	.	.	.	.	.	.	.	0.3561	0.3562	.	.	.	.	.	.	.	.
LINC00842	chr10:46398361-46453306	ENSG00000213412.3	HNRNPA1P33	chr10:46415852-46416413	.	.	.	.	.	.	.	.	.	.	.	.	.	.	.	.	.	.	.	.	.	.	.	.	.	.	.	.	.	.	.	.	.	.	.	.	.	.	.	0.3244	0.3115	.	.	.	.	.	.	.	.
LINC00842	chr10:46398361-46453306	ENSG00000204174.7	NPY4R	chr10:46461098-46465881	.	.	.	.	.	.	.	.	.	.	.	.	.	.	.	.	.	.	.	.	.	.	.	0.3896	.	.	.	.	.	.	.	.	.	.	.	.	.	.	.	.	0.3483	0.5379	.	.	.	.	.	.	.
LINC00842	chr10:46398361-46453306	ENSG00000204175.5	GPRIN2	chr10:46549043-46555530	.	0.3141	.	.	.	.	.	.	.	.	0.4974	.	.	.	0.5724	.	.	.	.	.	.	.	.	.	.	0.4408	.	.	.	.	.	0.4251	.	.	.	.	0.4861	0.5416	.	0.491	0.5018	0.5522	.	.	0.4403	0.6176	.	.	.
LINC00842	chr10:46398361-46453306	ENSG00000204176.13	SYT15	chr10:46578216-46594173	0.4923	0.5133	.	.	.	0.3661	0.5483	0.542	0.5475	0.4913	0.5471	0.5473	0.6007	0.5537	0.5891	0.5522	.	.	.	0.4942	0.4789	.	0.44	0.4965	0.4338	0.4437	0.3541	0.351	.	.	.	0.4234	.	.	0.5028	0.5895	.	.	.	0.5406	0.5448	.	0.5375	0.4316	0.4686	0.3861	.	.	.
LINC00842	chr10:46398361-46453306	ENSG00000231187.2	RP11-38L15.3	chr10:46582781-46598145	0.3575	0.3313	.	.	.	.	.	.	.	.	0.4581	.	.	.	0.4996	.	.	.	.	0.368	0.365	.	.	.	.	.	.	.	.	.	.	.	.	.	0.3748	.	.	.	.	0.3043	0.3615	.	.	.	.	.	.	.	.
LINC00842	chr10:46398361-46453306	ENSG00000165874.12	FAM35BP	chr10:46610473-46652025	0.404	.	.	.	.	0.3376	.	.	.	.	.	.	.	.	.	.	.	.	.	.	.	.	.	.	.	.	.	.	.	.	.	.	.	.	0.3535	.	.	.	.	.	0.3291	.	.	.	.	.	.	.	.
LINC00842	chr10:46398361-46453306	ENSG00000272430.1	RP11-38L15.8	chr10:46632386-46635472	.	.	.	.	.	0.3777	.	.	.	.	.	.	.	.	.	.	.	.	.	.	.	.	.	.	.	.	.	.	.	.	.	.	.	.	.	.	.	.	.	.	.	.	.	.	.	.	.	.	.
LINC00842	chr10:46398361-46453306	ENSG00000280913.2	CTSLP2	chr10:46753604-46759740	.	.	.	.	.	.	.	0.5024	.	0.5896	0.6101	.	0.5607	0.5132	.	.	.	.	.	.	.	.	.	.	.	.	.	.	.	.	.	.	.	.	.	.	.	.	.	.	.	.	.	.	0.4729	0.3022	.	.	.
LINC00842	chr10:46398361-46453306	ENSG00000265366.6	GLUD1P2	chr10:46759018-46784204	.	.	.	.	.	.	.	.	0.4432	.	.	.	.	.	.	.	.	.	.	.	.	.	.	.	.	.	.	.	.	.	.	.	.	.	.	.	.	0.4547	.	.	0.3066	.	.	0.4091	.	0.3742	.	.	.
LINC00842	chr10:46398361-46453306	ENSG00000215097.3	DUSP8P3	chr10:46774420-46776180	.	.	0.5287	.	.	0.4293	0.5758	.	.	0.5424	0.6008	.	.	.	.	0.4665	.	.	.	0.3871	0.3304	.	.	.	0.4	0.3495	.	0.3557	0.4164	.	.	.	.	0.3249	0.4403	0.6376	.	.	.	0.3532	0.3542	.	.	0.4524	.	0.5435	.	.	.
LINC00842	chr10:46398361-46453306	ENSG00000204177.10	BMS1P1	chr10:46786673-46811989	0.659	0.6704	0.5834	0.6874	0.6392	0.6556	.	0.5891	0.51	0.6746	0.6765	0.5457	0.5193	0.5299	0.5429	0.587	0.5836	0.6754	.	0.7338	0.6359	0.6554	0.6017	0.6514	0.5901	0.6429	0.6046	0.6474	0.5788	.	0.599	0.5819	0.5795	0.6871	0.6579	0.7553	0.6598	0.604	0.6281	0.6801	0.6775	0.6382	0.5633	0.6436	0.6246	0.7032	.	0.6592	0.3866
LINC00842	chr10:46398361-46453306	ENSG00000243289.1	AGAP13P	chr10:46816515-46832476	0.3922	.	.	.	.	.	.	.	.	.	0.4903	.	.	.	.	.	.	.	.	0.4855	0.3364	.	.	0.466	.	0.379	.	0.3471	.	.	.	.	.	.	0.5058	0.5739	0.4888	.	.	0.4292	0.3919	.	.	.	.	0.3717	.	.	.
HNRNPA1P33	chr10:46415914-46416456	ENSG00000264230.7	ANXA8L1	chr10:46375626-46537864	.	.	.	.	.	.	.	.	.	.	.	.	.	.	.	.	.	.	.	.	.	.	0.3741	.	.	.	.	.	.	.	.	.	.	.	.	.	.	.	.	0.3537	0.3317	.	.	.	.	.	.	.	.
HNRNPA1P33	chr10:46415914-46416456	ENSG00000213412.3	HNRNPA1P33	chr10:46415852-46416413	.	.	.	.	.	.	.	.	.	.	.	.	.	.	.	.	.	.	.	.	.	.	.	.	.	.	.	.	.	.	.	.	.	.	.	.	.	.	.	0.3233	0.309	.	.	.	.	.	.	.	.
HNRNPA1P33	chr10:46415914-46416456	ENSG00000204174.7	NPY4R	chr10:46461098-46465881	.	.	.	.	.	.	.	.	.	.	.	.	.	.	.	.	.	.	.	.	.	.	.	0.3809	.	.	.	.	.	.	.	.	.	.	.	.	.	.	.	.	0.3823	0.5412	.	.	.	.	.	.	.
HNRNPA1P33	chr10:46415914-46416456	ENSG00000204175.5	GPRIN2	chr10:46549043-46555530	.	.	.	.	.	.	.	.	.	.	.	.	.	.	0.5854	.	.	.	.	.	.	.	.	.	.	0.3993	.	.	.	.	.	0.3796	.	.	.	.	0.4223	0.4841	.	0.4927	0.5124	0.5179	.	.	0.4659	0.5724	.	.	.
HNRNPA1P33	chr10:46415914-46416456	ENSG00000204176.13	SYT15	chr10:46578216-46594173	0.4667	0.4534	.	.	.	0.3888	.	0.5006	.	.	0.4552	.	0.5287	0.4747	0.531	0.4642	.	.	.	0.4437	0.4129	.	0.4176	0.4591	.	0.4256	.	0.3505	.	.	.	0.3635	.	.	0.4571	0.5553	.	.	.	0.4904	0.5245	.	0.4862	.	0.4716	0.3278	.	.	.
HNRNPA1P33	chr10:46415914-46416456	ENSG00000231187.2	RP11-38L15.3	chr10:46582781-46598145	0.3263	.	.	.	.	0.3168	.	.	.	.	.	.	.	.	.	.	.	.	.	.	0.3502	.	.	.	.	.	.	.	.	.	.	.	.	.	0.345	.	.	.	.	0.3167	0.3642	.	.	.	.	.	.	.	.
HNRNPA1P33	chr10:46415914-46416456	ENSG00000165874.12	FAM35BP	chr10:46610473-46652025	0.3904	.	.	.	.	0.3333	.	.	.	.	.	.	.	.	.	.	.	.	.	.	.	.	.	.	.	.	.	.	.	.	.	.	.	.	0.3336	.	.	.	.	.	0.3244	.	.	.	.	.	.	.	.
HNRNPA1P33	chr10:46415914-46416456	ENSG00000272430.1	RP11-38L15.8	chr10:46632386-46635472	.	.	.	.	.	0.3354	.	.	.	.	.	.	.	.	.	.	.	.	.	.	.	.	.	.	.	.	.	.	.	.	.	.	.	.	.	.	.	.	.	.	.	.	.	.	.	.	.	.	.
HNRNPA1P33	chr10:46415914-46416456	ENSG00000280913.2	CTSLP2	chr10:46753604-46759740	.	.	.	.	.	.	.	.	.	0.513	0.4812	.	0.5169	.	.	.	.	.	.	.	.	.	.	.	.	.	.	.	.	.	.	.	.	.	.	.	.	.	.	.	.	.	.	.	0.4356	.	.	.	.
HNRNPA1P33	chr10:46415914-46416456	ENSG00000265366.6	GLUD1P2	chr10:46759018-46784204	.	.	.	.	.	.	.	.	.	.	.	.	.	.	.	.	.	.	.	.	.	.	.	.	.	.	.	.	.	.	.	.	.	.	.	.	.	.	.	.	0.2933	.	.	0.4107	.	0.3418	.	.	.
HNRNPA1P33	chr10:46415914-46416456	ENSG00000215097.3	DUSP8P3	chr10:46774420-46776180	.	.	.	.	.	0.3638	.	.	.	.	0.4854	.	.	.	.	.	.	.	.	.	.	.	.	.	0.3894	.	.	.	0.4005	.	.	.	.	0.2778	0.3437	0.6059	.	.	.	.	0.3016	.	.	0.4168	.	0.4276	.	.	.
HNRNPA1P33	chr10:46415914-46416456	ENSG00000204177.10	BMS1P1	chr10:46786673-46811989	0.588	0.637	0.4923	0.6082	0.5659	0.6056	.	0.5246	0.4603	0.5218	0.5754	.	0.4816	0.4757	0.4663	0.4861	0.5438	0.6912	.	0.6442	0.5344	0.6399	0.5337	0.5648	0.5153	0.6019	0.5495	0.553	0.4869	.	0.5573	0.5368	0.5498	0.5867	0.5984	0.6606	0.5804	0.4947	0.5596	0.612	0.5957	0.5612	0.5085	0.5858	0.546	0.574	.	.	0.3514
HNRNPA1P33	chr10:46415914-46416456	ENSG00000243289.1	AGAP13P	chr10:46816515-46832476	0.3488	.	.	.	.	.	.	.	.	.	.	.	.	.	.	.	.	.	.	0.3992	.	.	.	0.4062	.	0.3627	.	.	.	.	.	.	.	.	0.4649	.	0.4203	.	.	0.4107	0.345	.	.	.	.	.	.	.	.
NPY4R	chr10:46461098-46465958,chr10:47918738-47923524	ENSG00000264230.7	ANXA8L1	chr10:46375626-46537864	.	0.3116	.	.	.	.	.	.	.	.	.	.	.	.	.	.	.	.	.	.	.	.	0.4156	.	.	0.3381	.	.	.	.	.	.	.	.	.	.	.	.	.	0.3532	0.3658	.	.	.	.	.	.	.	.
NPY4R	chr10:46461098-46465958,chr10:47918738-47923524	ENSG00000213412.3	HNRNPA1P33	chr10:46415852-46416413	.	.	.	.	.	.	.	.	.	.	.	.	.	.	.	.	.	.	.	.	.	.	.	.	.	.	.	.	.	.	.	.	.	.	.	.	.	.	.	0.3094	0.3127	.	.	.	.	.	.	.	.
NPY4R	chr10:46461098-46465958,chr10:47918738-47923524	ENSG00000204174.7	NPY4R	chr10:46461098-46465881	.	.	.	.	.	.	.	.	.	.	.	.	.	.	.	.	.	.	.	.	.	.	.	0.3726	.	.	.	.	.	.	.	.	.	.	.	.	.	.	.	.	0.3528	0.542	.	.	.	.	.	.	.
NPY4R	chr10:46461098-46465958,chr10:47918738-47923524	ENSG00000204175.5	GPRIN2	chr10:46549043-46555530	.	0.3192	.	.	.	.	.	.	.	.	0.4722	.	.	.	0.5825	.	.	.	.	.	.	.	.	.	.	0.4338	.	.	.	.	.	0.4372	.	.	.	.	0.4982	0.538	.	0.4977	0.5178	0.5507	.	.	0.4552	0.6171	.	.	.
NPY4R	chr10:46461098-46465958,chr10:47918738-47923524	ENSG00000204176.13	SYT15	chr10:46578216-46594173	0.4826	0.4972	.	.	.	0.3723	.	0.5395	0.5049	0.5013	0.5258	0.5595	0.5739	0.5819	0.5882	0.5379	0.4711	.	.	0.4776	0.4603	.	0.455	0.4908	0.4365	0.4426	0.3587	0.3478	.	.	.	0.4226	.	.	0.4707	0.6002	.	.	.	0.5207	0.5415	.	0.5062	0.4387	0.4828	0.3825	.	.	.
NPY4R	chr10:46461098-46465958,chr10:47918738-47923524	ENSG00000231187.2	RP11-38L15.3	chr10:46582781-46598145	0.3328	0.3281	.	.	.	.	.	.	.	.	.	.	.	.	0.4734	.	.	.	.	.	0.377	.	.	.	.	.	.	.	.	.	.	.	.	.	0.3316	.	.	.	.	0.2992	0.3635	.	.	.	.	.	.	.	.
NPY4R	chr10:46461098-46465958,chr10:47918738-47923524	ENSG00000165874.12	FAM35BP	chr10:46610473-46652025	0.3955	.	.	.	.	0.3005	.	.	.	.	.	.	.	.	.	.	.	.	.	.	.	.	.	.	.	.	.	.	.	.	.	.	.	.	0.3683	.	.	.	.	.	0.3194	.	.	.	.	.	.	.	.
NPY4R	chr10:46461098-46465958,chr10:47918738-47923524	ENSG00000272430.1	RP11-38L15.8	chr10:46632386-46635472	.	.	.	.	.	0.341	.	.	.	.	.	.	.	.	.	.	.	.	.	.	.	.	.	.	.	.	.	.	.	.	.	.	.	.	.	.	.	.	.	.	.	.	.	.	.	.	.	.	.
NPY4R	chr10:46461098-46465958,chr10:47918738-47923524	ENSG00000280913.2	CTSLP2	chr10:46753604-46759740	.	.	.	.	.	.	.	.	.	0.562	0.5991	.	0.5542	0.527	.	0.4485	.	.	.	.	.	.	.	.	.	.	.	.	.	.	.	.	.	.	.	.	.	0.4441	.	.	.	.	.	.	.	.	.	.	.
NPY4R	chr10:46461098-46465958,chr10:47918738-47923524	ENSG00000265366.6	GLUD1P2	chr10:46759018-46784204	.	.	.	.	.	.	.	.	.	.	.	.	.	.	.	.	.	.	.	.	.	.	.	.	.	.	.	.	.	.	.	.	.	.	.	.	.	.	.	.	.	.	.	.	.	0.3618	.	.	.
NPY4R	chr10:46461098-46465958,chr10:47918738-47923524	ENSG00000215097.3	DUSP8P3	chr10:46774420-46776180	.	.	0.4905	.	.	0.3946	0.5542	.	.	0.4978	0.5774	.	.	.	.	.	.	.	.	0.3813	0.3139	.	.	.	0.376	0.3576	.	0.3654	0.4236	.	.	.	.	0.314	0.4041	0.6268	.	.	.	0.2947	0.3329	.	.	0.4075	.	0.5033	.	.	.
NPY4R	chr10:46461098-46465958,chr10:47918738-47923524	ENSG00000204177.10	BMS1P1	chr10:46786673-46811989	0.6477	0.6541	0.5413	0.6618	0.6242	0.64	.	0.5515	0.4903	0.6239	0.6603	0.5069	0.474	0.564	0.5002	0.5853	0.5895	0.6843	.	0.729	0.6149	0.6335	0.6135	0.6269	0.583	0.6203	0.6022	0.6192	0.5381	.	0.5853	0.5607	0.5659	0.6447	0.6346	0.7231	0.6572	0.5631	0.6111	0.6568	0.6427	0.5963	0.4911	0.6108	0.6084	0.6655	.	0.6219	0.3577
NPY4R	chr10:46461098-46465958,chr10:47918738-47923524	ENSG00000243289.1	AGAP13P	chr10:46816515-46832476	0.3759	.	.	.	.	.	.	.	.	.	0.4527	.	.	.	.	.	.	.	.	0.4742	.	.	.	0.4512	.	0.3672	.	.	.	.	.	.	.	.	0.5021	0.5269	0.5024	.	.	0.3987	0.3598	.	.	.	.	0.3583	.	.	.
NPY4R	chr10:46461098-46465958,chr10:47918738-47923524	ENSG00000204172.12	AGAP9	chr10:47501853-47523638	.	.	.	.	.	.	.	.	.	.	.	.	.	.	.	.	.	.	.	.	.	.	0.3914	.	.	.	.	.	.	.	.	.	.	.	.	.	.	.	.	.	.	.	.	.	.	.	.	.	.
NPY4R	chr10:46461098-46465958,chr10:47918738-47923524	ENSG00000189014.7	FAM35DP	chr10:47689706-47730436	0.4847	.	.	0.3829	.	0.3897	.	.	.	.	.	.	.	.	.	.	.	.	.	0.469	.	.	.	.	.	.	0.3677	.	.	.	.	0.3442	.	0.2887	0.4595	.	.	.	.	0.4118	0.3555	.	.	.	0.4592	0.3377	.	.	.
NPY4R	chr10:46461098-46465958,chr10:47918738-47923524	ENSG00000277758.4	ABC7-42404400C24.1	chr10:47750863-47763592	.	0.3258	.	.	.	.	.	.	.	.	0.5397	.	.	.	.	.	.	.	.	.	.	.	.	.	.	.	.	.	.	.	.	.	.	.	.	.	.	.	.	0.3647	.	.	.	.	.	.	.	.	.
NPY4R	chr10:46461098-46465958,chr10:47918738-47923524	ENSG00000276850.4	CH17-360D5.2	chr10:47908063-47991850	.	.	.	.	.	.	.	.	.	.	.	.	.	.	.	.	.	.	.	.	.	.	.	.	.	.	.	.	.	.	.	.	.	.	.	.	.	.	.	0.306	0.3251	.	.	.	.	.	.	.	.
NPY4R	chr10:46461098-46465958,chr10:47918738-47923524	ENSG00000264717.5	CH17-360D5.1	chr10:47918738-47923524	.	.	.	.	.	.	.	.	.	.	.	.	.	.	.	.	.	.	.	.	.	.	.	.	.	.	.	.	.	.	.	.	.	.	.	.	.	.	.	0.3126	.	.	.	.	.	.	.	.	.
NPY4R	chr10:46461098-46465958,chr10:47918738-47923524	ENSG00000273760.1	CH17-360D5.3	chr10:47970042-47973496	.	.	.	.	.	.	.	.	.	.	.	.	.	.	.	.	.	.	.	.	.	.	.	.	.	0.4114	.	.	.	.	.	.	.	.	.	.	.	.	.	0.3647	0.4443	.	.	.	.	.	.	.	.
NPY4R	chr10:46461098-46465958,chr10:47918738-47923524	ENSG00000265018.6	AGAP12P	chr10:48009872-48031640	0.3543	0.3218	.	.	.	0.308	.	.	.	.	0.4563	.	.	.	.	.	.	.	.	.	0.3616	.	.	.	.	.	0.3722	.	.	.	.	.	.	0.3748	0.3669	.	.	.	.	.	0.2987	.	.	.	0.4623	0.3555	.	.	0.3211
NPY4R	chr10:46461098-46465958,chr10:47918738-47923524	ENSG00000270025.2	BMS1P7	chr10:48050281-48060016	.	.	.	.	.	.	.	.	.	.	.	.	.	.	.	.	.	.	.	.	.	.	.	.	.	.	.	.	.	.	.	.	.	.	.	.	.	.	.	.	.	.	.	.	0.5017	.	.	.	.
GPRIN2	chr10:46541735-46557596	ENSG00000264230.7	ANXA8L1	chr10:46375626-46537864	.	0.3128	.	.	.	.	.	.	.	.	.	.	.	.	.	.	.	.	.	.	.	.	0.4176	.	.	0.3614	.	.	.	.	.	.	.	.	.	.	.	.	.	0.381	0.3869	.	.	.	.	.	.	.	.
GPRIN2	chr10:46541735-46557596	ENSG00000213412.3	HNRNPA1P33	chr10:46415852-46416413	.	.	.	.	.	.	.	.	.	.	.	.	.	.	.	.	.	.	.	.	.	.	0.3745	.	.	.	.	.	.	.	.	.	.	.	.	.	.	.	.	0.3288	0.3221	.	.	.	.	.	.	.	.
GPRIN2	chr10:46541735-46557596	ENSG00000204174.7	NPY4R	chr10:46461098-46465881	.	.	.	.	.	.	.	.	.	.	.	.	.	.	.	.	.	.	.	.	.	.	.	0.3797	.	.	.	.	.	.	.	.	.	.	.	.	.	.	.	.	0.354	0.5318	.	.	.	.	.	.	.
GPRIN2	chr10:46541735-46557596	ENSG00000204175.5	GPRIN2	chr10:46549043-46555530	.	0.3224	.	.	.	.	.	.	.	.	0.4873	.	.	.	0.5928	.	.	.	.	.	.	.	.	.	.	0.4379	.	.	.	.	.	0.434	.	.	.	.	0.4643	0.5208	.	0.5179	0.5302	0.5324	.	.	0.4691	0.6222	.	.	.
GPRIN2	chr10:46541735-46557596	ENSG00000204176.13	SYT15	chr10:46578216-46594173	0.4884	0.4929	.	.	.	0.3674	.	0.5391	0.5193	0.4856	0.5111	0.5497	0.5586	0.5433	0.5846	0.5397	.	.	.	0.4664	0.4592	.	0.4368	0.4946	0.4253	0.4517	0.3519	0.3448	0.3878	.	.	0.4145	.	.	0.4842	0.5757	.	.	.	0.5299	0.5459	.	0.5238	0.4179	0.491	0.3792	.	.	.
GPRIN2	chr10:46541735-46557596	ENSG00000231187.2	RP11-38L15.3	chr10:46582781-46598145	0.365	0.3157	.	.	.	.	.	.	.	.	.	.	.	.	0.5023	.	.	.	.	.	0.3683	.	0.373	.	.	.	.	.	.	.	.	0.3123	.	.	0.3647	.	.	.	.	0.305	0.3859	.	.	.	.	.	.	.	.
GPRIN2	chr10:46541735-46557596	ENSG00000165874.12	FAM35BP	chr10:46610473-46652025	0.4109	.	.	.	.	0.3508	.	.	.	.	.	.	.	.	.	.	.	.	.	.	.	.	.	.	.	.	.	.	.	.	.	.	.	.	0.3759	.	.	.	.	.	0.3458	.	.	.	.	.	.	.	.
GPRIN2	chr10:46541735-46557596	ENSG00000272430.1	RP11-38L15.8	chr10:46632386-46635472	.	.	.	.	.	0.3741	.	.	.	.	.	.	.	.	.	.	.	.	.	.	.	.	.	.	.	.	.	.	.	.	.	.	.	.	0.3196	.	.	.	.	.	.	.	.	.	.	.	.	.	.
GPRIN2	chr10:46541735-46557596	ENSG00000280913.2	CTSLP2	chr10:46753604-46759740	.	.	.	.	.	.	.	0.4893	.	0.5824	0.6161	.	0.5626	0.5269	.	.	.	.	.	.	.	.	.	.	.	.	.	.	.	.	.	.	.	.	.	.	.	.	.	.	.	.	.	.	0.4636	0.2977	.	.	.
GPRIN2	chr10:46541735-46557596	ENSG00000265366.6	GLUD1P2	chr10:46759018-46784204	.	.	.	.	.	.	.	.	.	.	.	.	.	.	.	.	.	.	.	.	.	.	.	.	.	.	.	.	.	.	.	.	.	.	.	.	.	0.4461	.	.	0.2881	.	.	0.4088	.	0.3774	.	.	.
GPRIN2	chr10:46541735-46557596	ENSG00000215097.3	DUSP8P3	chr10:46774420-46776180	.	.	0.5152	.	.	0.4318	0.5638	.	.	0.5418	0.6167	.	0.4571	.	.	0.4507	.	.	.	0.3992	0.3162	.	.	.	0.4045	0.3509	.	0.3592	0.4095	.	.	.	.	0.3257	0.4317	0.6495	.	.	.	0.3191	0.3465	.	.	0.4427	0.4158	0.5313	.	.	.
GPRIN2	chr10:46541735-46557596	ENSG00000204177.10	BMS1P1	chr10:46786673-46811989	0.6637	0.6683	0.5734	0.6728	0.6364	0.6639	.	0.5866	0.5224	0.6722	0.6737	0.5492	0.5061	0.5763	0.5302	0.5853	0.5965	0.6873	.	0.7376	0.629	0.6612	0.6214	0.6553	0.5871	0.6445	0.6214	0.6484	0.5684	.	0.5927	0.5874	0.6136	0.6654	0.6667	0.7413	0.6654	0.5839	0.6493	0.6905	0.6807	0.6266	0.5432	0.657	0.646	0.6933	.	0.6816	0.3701
GPRIN2	chr10:46541735-46557596	ENSG00000243289.1	AGAP13P	chr10:46816515-46832476	0.3903	.	.	.	.	.	.	.	.	.	0.471	.	.	.	.	.	.	.	.	0.4776	0.3247	.	.	0.4627	.	0.365	.	0.3385	.	.	.	.	.	.	0.5149	0.548	0.5036	.	.	0.4348	0.3882	.	.	.	.	0.3716	.	.	.
SYT15	chr10:46579127-46594172,chr10:47747648-47762681	ENSG00000264230.7	ANXA8L1	chr10:46375626-46537864	.	0.3106	.	.	.	.	.	.	.	.	.	.	.	.	.	.	.	.	.	.	.	.	0.4159	.	.	0.3612	.	.	.	.	.	.	.	.	.	.	.	.	.	0.3917	0.3805	.	.	.	.	.	.	.	.
SYT15	chr10:46579127-46594172,chr10:47747648-47762681	ENSG00000213412.3	HNRNPA1P33	chr10:46415852-46416413	.	.	.	.	.	.	.	.	.	.	.	.	.	.	.	.	.	.	.	.	.	.	0.3743	.	.	.	.	.	.	.	.	.	.	.	.	.	.	.	.	0.3159	0.3069	.	.	.	.	.	.	.	.
SYT15	chr10:46579127-46594172,chr10:47747648-47762681	ENSG00000204174.7	NPY4R	chr10:46461098-46465881	.	.	.	.	.	.	.	.	.	.	.	.	.	.	.	.	.	.	.	.	.	.	.	0.4106	.	.	.	.	.	.	.	.	.	.	.	.	.	.	.	.	0.344	0.5355	.	.	.	.	.	.	.
SYT15	chr10:46579127-46594172,chr10:47747648-47762681	ENSG00000204175.5	GPRIN2	chr10:46549043-46555530	.	0.3175	.	.	.	.	.	.	.	.	0.504	.	.	.	0.6063	.	.	.	.	.	.	.	.	.	.	0.4484	.	.	.	.	.	0.4329	.	.	.	.	0.4792	0.545	.	0.502	0.5253	0.5467	.	.	0.4865	0.6319	.	.	.
SYT15	chr10:46579127-46594172,chr10:47747648-47762681	ENSG00000204176.13	SYT15	chr10:46578216-46594173	0.4942	0.4997	.	.	.	0.3728	0.5457	0.5602	0.5382	0.5151	0.5352	0.5501	0.5708	0.5685	0.6018	0.541	0.478	.	.	0.4535	0.4596	.	0.4557	0.4795	0.4315	0.4718	0.3684	0.3564	0.3856	.	.	0.4199	.	.	0.5083	0.5661	.	.	.	0.5437	0.55	.	0.5337	0.4104	0.4955	0.401	.	.	.
SYT15	chr10:46579127-46594172,chr10:47747648-47762681	ENSG00000231187.2	RP11-38L15.3	chr10:46582781-46598145	0.3739	0.3179	.	.	.	.	.	.	.	.	0.4531	.	.	.	0.5168	.	.	.	.	.	0.3782	.	0.3962	.	.	.	.	.	.	.	.	.	.	.	0.3862	.	.	.	.	0.3135	0.381	.	.	.	.	.	.	.	.
SYT15	chr10:46579127-46594172,chr10:47747648-47762681	ENSG00000165874.12	FAM35BP	chr10:46610473-46652025	0.4172	.	.	.	.	0.331	.	.	.	.	.	.	.	.	.	.	.	.	.	.	.	.	.	.	.	.	.	.	.	.	.	.	.	.	0.3879	.	.	.	.	.	0.3462	.	.	.	.	.	.	.	.
SYT15	chr10:46579127-46594172,chr10:47747648-47762681	ENSG00000272430.1	RP11-38L15.8	chr10:46632386-46635472	.	.	.	.	.	0.3704	.	.	.	.	.	.	.	.	.	.	.	.	.	.	.	.	.	.	.	.	.	.	.	.	.	.	.	.	0.3358	.	.	.	.	.	.	.	.	.	.	.	.	.	.
SYT15	chr10:46579127-46594172,chr10:47747648-47762681	ENSG00000280913.2	CTSLP2	chr10:46753604-46759740	.	.	.	.	.	.	.	0.5196	.	0.6002	0.6029	0.464	0.5577	0.4983	0.4737	0.465	.	.	.	.	.	.	.	.	.	.	.	.	.	.	.	.	.	.	.	.	.	0.4339	.	.	.	.	.	.	0.4662	0.2977	.	.	.
SYT15	chr10:46579127-46594172,chr10:47747648-47762681	ENSG00000265366.6	GLUD1P2	chr10:46759018-46784204	.	.	.	.	.	.	.	.	.	.	.	.	.	.	.	.	.	.	.	.	.	.	.	.	.	.	.	.	.	.	.	.	.	.	.	.	.	0.4437	.	.	0.2909	.	.	0.4087	.	0.3631	.	.	.
SYT15	chr10:46579127-46594172,chr10:47747648-47762681	ENSG00000215097.3	DUSP8P3	chr10:46774420-46776180	.	.	0.5491	.	.	0.4225	0.5641	.	.	0.5458	0.5994	.	0.4557	.	.	.	.	.	.	0.3894	0.3191	.	.	.	0.4394	0.3943	.	0.3437	0.4046	.	.	.	.	0.3264	0.4364	0.6373	.	.	.	0.3305	0.3359	.	.	0.4731	0.4146	0.523	.	.	.
SYT15	chr10:46579127-46594172,chr10:47747648-47762681	ENSG00000204177.10	BMS1P1	chr10:46786673-46811989	0.6537	0.6555	0.5658	0.6693	0.6298	0.6592	.	0.5947	0.5007	0.6283	0.6461	0.4935	0.4668	0.549	0.5183	0.581	0.5813	0.6806	.	0.7227	0.6081	0.631	0.6264	0.6527	0.5899	0.6527	0.6214	0.6275	0.5765	.	0.598	0.5866	0.6136	0.6683	0.6696	0.7507	0.6621	0.5541	0.6277	0.6659	0.6691	0.617	0.5423	0.6722	0.6244	0.6862	.	0.6878	0.3689
SYT15	chr10:46579127-46594172,chr10:47747648-47762681	ENSG00000243289.1	AGAP13P	chr10:46816515-46832476	0.388	.	.	.	.	.	.	.	.	.	0.4697	.	.	.	.	.	.	.	.	0.4731	0.3118	.	.	0.4736	.	0.3864	.	.	.	.	.	.	.	.	0.5237	0.5754	0.4928	.	.	0.4216	0.3846	.	.	.	.	0.3587	.	.	.
SYT15	chr10:46579127-46594172,chr10:47747648-47762681	ENSG00000204172.12	AGAP9	chr10:47501853-47523638	.	.	.	.	.	.	.	.	.	.	.	.	.	.	.	.	.	.	.	.	.	.	0.3832	.	.	.	.	.	.	.	.	.	.	.	.	.	.	.	.	.	.	.	.	.	.	.	.	.	.
SYT15	chr10:46579127-46594172,chr10:47747648-47762681	ENSG00000265630.2	GLUD1P8	chr10:47563603-47569697	.	.	.	.	.	.	.	.	.	.	.	.	.	.	.	.	.	.	.	.	.	.	.	.	.	.	.	.	.	.	.	.	.	.	0.3242	.	.	.	.	.	.	.	.	.	.	0.3072	.	.	.
SYT15	chr10:46579127-46594172,chr10:47747648-47762681	ENSG00000189014.7	FAM35DP	chr10:47689706-47730436	0.4923	.	.	0.3696	.	0.3988	.	.	.	.	.	.	.	.	.	.	.	.	.	0.4442	.	.	0.3837	.	.	.	0.3802	.	.	.	.	0.347	.	0.2765	0.4598	.	.	.	.	0.4232	0.3566	.	.	.	0.4697	0.3349	.	.	.
SYT15	chr10:46579127-46594172,chr10:47747648-47762681	ENSG00000277758.4	ABC7-42404400C24.1	chr10:47750863-47763592	.	0.3157	.	.	.	.	.	.	.	.	0.539	.	.	.	.	.	.	.	.	.	.	.	.	.	.	.	.	.	.	.	.	.	.	.	0.32	.	.	.	.	0.3923	0.3052	.	.	.	.	.	.	.	.
SYT15	chr10:46579127-46594172,chr10:47747648-47762681	ENSG00000276850.4	CH17-360D5.2	chr10:47908063-47991850	.	.	.	.	.	.	.	.	.	.	.	.	.	.	.	.	.	.	.	.	.	.	.	.	.	.	.	.	.	.	.	.	.	.	.	.	.	.	.	0.3374	0.3498	.	.	.	.	.	.	.	.
SYT15	chr10:46579127-46594172,chr10:47747648-47762681	ENSG00000264717.5	CH17-360D5.1	chr10:47918738-47923524	.	.	.	.	.	.	.	.	.	.	.	.	.	.	.	.	.	.	.	.	.	.	.	.	.	.	.	.	.	.	.	.	.	.	.	.	.	.	.	0.3081	.	.	.	.	.	.	.	.	.
SYT15	chr10:46579127-46594172,chr10:47747648-47762681	ENSG00000273760.1	CH17-360D5.3	chr10:47970042-47973496	.	.	.	.	.	.	.	.	.	.	.	.	.	.	.	.	.	.	.	.	.	.	.	.	.	0.4221	.	.	.	.	.	.	.	.	.	.	.	.	.	0.3748	0.4433	.	.	.	.	.	.	.	.
SYT15	chr10:46579127-46594172,chr10:47747648-47762681	ENSG00000265018.6	AGAP12P	chr10:48009872-48031640	0.3884	0.345	.	.	.	0.3435	.	.	.	.	.	.	.	.	.	.	.	.	.	.	0.4002	.	.	.	.	.	0.3918	.	0.3737	.	.	0.3241	.	0.4089	0.4177	.	.	.	.	.	0.3386	.	.	.	0.4984	0.3917	.	.	0.3483
SYT15	chr10:46579127-46594172,chr10:47747648-47762681	ENSG00000270025.2	BMS1P7	chr10:48050281-48060016	.	.	.	.	.	.	.	.	.	.	.	.	.	.	.	.	.	.	.	.	.	.	.	.	.	.	.	.	.	.	.	.	.	.	.	.	.	.	.	.	.	.	.	.	0.5572	.	.	.	.
LOC101927699	chr10:46582168-46598145	ENSG00000264230.7	ANXA8L1	chr10:46375626-46537864	.	.	.	.	.	.	.	.	.	.	.	.	.	.	.	.	.	.	.	.	.	.	0.3936	.	.	.	.	.	.	.	.	.	.	.	.	.	.	.	.	0.3701	0.3688	.	.	.	.	.	.	.	.
LOC101927699	chr10:46582168-46598145	ENSG00000213412.3	HNRNPA1P33	chr10:46415852-46416413	.	.	.	.	.	.	.	.	.	.	.	.	.	.	.	.	.	.	.	.	.	.	.	.	.	.	.	.	.	.	.	.	.	.	.	.	.	.	.	0.2994	0.2995	.	.	.	.	.	.	.	.
LOC101927699	chr10:46582168-46598145	ENSG00000204174.7	NPY4R	chr10:46461098-46465881	.	.	.	.	.	.	.	.	.	.	.	.	.	.	.	.	.	.	.	.	.	.	.	0.402	.	.	.	.	.	.	.	.	.	.	.	.	.	.	.	.	0.3555	0.5257	.	.	.	.	.	.	.
LOC101927699	chr10:46582168-46598145	ENSG00000204175.5	GPRIN2	chr10:46549043-46555530	.	.	.	.	.	.	.	.	.	.	0.4811	.	.	.	0.562	.	.	.	.	.	.	.	.	.	.	0.4562	.	.	.	.	.	0.4443	.	.	.	.	0.4703	0.5246	.	0.5048	0.5378	0.5312	.	.	0.448	0.6314	.	.	.
LOC101927699	chr10:46582168-46598145	ENSG00000204176.13	SYT15	chr10:46578216-46594173	0.4822	0.4767	.	.	.	0.3472	0.5472	0.525	0.5025	.	0.5127	0.5227	0.5483	0.5449	0.5757	0.5323	.	.	.	0.4652	0.4527	.	0.4361	0.4746	0.4312	0.4605	0.343	.	.	.	.	0.4231	.	.	0.4715	0.5475	.	.	.	0.5362	0.5406	.	.	0.4306	0.4776	0.3635	.	.	.
LOC101927699	chr10:46582168-46598145	ENSG00000231187.2	RP11-38L15.3	chr10:46582781-46598145	0.3774	.	.	.	.	.	.	.	.	.	0.4461	.	.	.	0.4756	.	.	.	.	.	0.376	.	.	.	.	.	.	.	.	.	.	0.3247	.	.	0.3627	.	.	.	.	0.3117	0.3773	.	.	.	.	.	.	.	.
LOC101927699	chr10:46582168-46598145	ENSG00000165874.12	FAM35BP	chr10:46610473-46652025	0.423	.	.	.	.	0.3352	.	.	.	.	.	.	.	.	.	.	.	.	.	.	.	.	.	.	.	.	.	.	.	.	.	.	.	.	0.357	.	.	.	.	0.2944	0.3466	.	.	.	.	.	.	.	.
LOC101927699	chr10:46582168-46598145	ENSG00000272430.1	RP11-38L15.8	chr10:46632386-46635472	.	.	.	.	.	0.372	.	.	.	.	.	.	.	.	.	.	.	.	.	.	.	.	.	.	.	.	.	.	.	.	.	.	.	.	.	.	.	.	.	.	.	.	.	.	.	.	.	.	.
LOC101927699	chr10:46582168-46598145	ENSG00000280913.2	CTSLP2	chr10:46753604-46759740	.	.	.	.	.	.	.	.	.	0.5744	0.5984	.	0.5349	0.5377	.	.	.	.	.	.	.	.	.	.	.	.	.	.	.	.	.	.	.	.	.	.	.	0.4555	.	.	.	.	.	.	0.4491	.	.	.	.
LOC101927699	chr10:46582168-46598145	ENSG00000265366.6	GLUD1P2	chr10:46759018-46784204	.	.	.	.	.	.	.	.	.	.	.	.	.	.	.	.	.	.	.	.	.	.	.	.	.	.	.	.	.	.	.	.	.	.	.	.	.	0.4413	.	.	0.2918	.	.	0.4161	.	0.358	.	.	.
LOC101927699	chr10:46582168-46598145	ENSG00000215097.3	DUSP8P3	chr10:46774420-46776180	.	.	0.5413	.	.	0.427	0.5697	.	.	0.5141	0.5826	.	0.4695	.	.	.	.	.	.	0.3934	0.3085	.	.	.	0.4091	0.3692	.	0.3536	0.424	.	.	.	.	0.3194	0.4053	0.6079	.	.	.	0.3199	0.3542	.	.	0.4406	0.426	0.543	.	.	.
LOC101927699	chr10:46582168-46598145	ENSG00000204177.10	BMS1P1	chr10:46786673-46811989	0.6595	0.653	0.5558	0.6602	0.6432	0.654	.	0.5248	0.5029	0.6447	0.675	0.497	0.5151	0.5403	0.5346	0.5965	0.5679	0.6691	.	0.7201	0.6153	0.6499	0.607	0.6458	0.5781	0.6249	0.6024	0.6142	0.5619	.	0.5761	0.5732	0.5872	0.6517	0.652	0.714	0.6415	0.5639	0.6066	0.677	0.6729	0.6233	0.5362	0.6134	0.625	0.6761	.	0.6404	0.3931
LOC101927699	chr10:46582168-46598145	ENSG00000243289.1	AGAP13P	chr10:46816515-46832476	0.4144	.	.	.	.	.	.	.	.	.	0.4789	.	.	.	.	.	.	.	.	0.467	0.3141	.	.	0.4642	.	0.3628	.	.	.	.	.	.	.	.	0.4835	0.5388	0.4498	.	.	0.4171	0.3918	.	.	.	.	0.3427	.	.	.
SHLD2P1	chr10:46610471-46651976	ENSG00000264230.7	ANXA8L1	chr10:46375626-46537864	.	0.3206	.	.	.	.	.	.	.	.	.	.	.	.	.	.	.	.	.	.	.	.	0.4102	.	.	0.3412	.	.	.	.	.	.	.	.	.	.	.	.	.	0.3621	0.3078	.	.	.	.	.	.	.	.
SHLD2P1	chr10:46610471-46651976	ENSG00000204174.7	NPY4R	chr10:46461098-46465881	.	.	.	.	.	.	.	.	.	.	.	.	.	.	.	.	.	.	.	.	.	.	.	.	.	.	.	.	.	.	.	.	.	.	.	.	.	.	.	.	.	0.4886	.	.	.	.	.	.	.
SHLD2P1	chr10:46610471-46651976	ENSG00000204175.5	GPRIN2	chr10:46549043-46555530	.	0.3617	.	.	.	.	.	.	.	0.553	0.622	.	.	.	0.6416	.	.	.	.	.	.	.	.	.	.	.	.	.	.	.	.	0.4462	.	.	.	.	0.4316	0.5894	.	0.3841	0.3719	0.531	.	.	0.5594	0.5914	.	.	.
SHLD2P1	chr10:46610471-46651976	ENSG00000204176.13	SYT15	chr10:46578216-46594173	0.5202	0.5178	0.4763	0.4287	0.4645	0.4177	.	0.654	0.6274	0.5548	0.5433	0.5683	0.6055	0.6151	0.5966	0.5737	0.5331	0.5508	.	0.5108	0.4349	.	0.5757	0.5378	0.4956	0.5261	0.4603	0.3981	0.3767	.	0.4973	0.4694	.	.	0.5485	0.663	.	.	.	0.5827	0.5786	0.5401	0.5875	0.4227	0.5586	0.4535	0.6082	.	.
SHLD2P1	chr10:46610471-46651976	ENSG00000231187.2	RP11-38L15.3	chr10:46582781-46598145	0.4179	0.3289	.	0.4118	.	0.3739	.	.	.	0.4753	0.4819	.	0.4705	.	0.4907	.	0.4997	.	.	0.3719	0.4626	.	0.4431	0.3863	0.4161	0.4235	0.392	0.3442	.	.	.	0.4111	.	.	0.4875	0.5566	.	.	.	0.3356	0.3669	.	.	.	.	0.3457	.	.	.
SHLD2P1	chr10:46610471-46651976	ENSG00000165874.12	FAM35BP	chr10:46610473-46652025	0.4611	.	.	.	0.455	0.4323	.	.	.	.	.	.	.	.	.	.	.	.	.	.	.	.	.	0.4024	.	.	.	0.3728	.	.	0.492	.	.	.	0.4586	.	.	.	.	0.3313	0.3981	.	.	.	0.4841	0.3019	.	.	.
SHLD2P1	chr10:46610471-46651976	ENSG00000272430.1	RP11-38L15.8	chr10:46632386-46635472	.	.	.	.	.	0.4726	.	.	.	.	.	.	.	.	.	.	.	.	.	.	0.3156	.	.	.	.	.	.	.	.	.	0.5924	.	.	.	0.5142	.	.	.	.	.	.	.	.	.	0.5284	.	.	.	.
SHLD2P1	chr10:46610471-46651976	ENSG00000280913.2	CTSLP2	chr10:46753604-46759740	.	.	.	.	.	.	.	.	.	0.6425	0.6082	0.5035	0.5519	.	.	.	.	.	.	.	.	.	.	.	.	.	.	.	.	.	.	.	.	.	.	.	.	.	.	.	.	.	.	.	0.4512	.	.	.	.
SHLD2P1	chr10:46610471-46651976	ENSG00000265366.6	GLUD1P2	chr10:46759018-46784204	.	0.31	.	.	.	0.3271	.	.	.	.	.	.	.	.	.	.	.	.	.	.	0.3158	.	.	.	0.4044	.	.	.	.	.	.	.	.	.	.	.	.	.	.	0.2986	.	.	.	.	.	0.2993	.	.	.
SHLD2P1	chr10:46610471-46651976	ENSG00000215097.3	DUSP8P3	chr10:46774420-46776180	.	.	0.5141	.	.	0.4625	0.558	.	.	0.518	0.5589	0.4695	.	.	0.5325	0.4688	.	.	.	0.4558	0.3359	.	.	.	0.3968	0.3843	0.3425	0.3853	0.3954	.	.	0.3348	.	0.3512	0.4999	0.6393	.	.	.	0.3937	0.3458	.	.	0.4374	.	0.5434	.	.	.
SHLD2P1	chr10:46610471-46651976	ENSG00000204177.10	BMS1P1	chr10:46786673-46811989	0.6106	0.6381	0.486	0.603	0.5633	0.601	.	0.5843	0.4883	0.5406	0.6079	0.4884	.	0.554	.	0.4911	0.5248	0.6447	.	0.7012	0.5654	.	0.5403	0.6087	0.5264	0.6309	0.5663	0.5928	0.499	.	0.5557	0.6011	0.6007	0.6107	0.6288	0.7426	0.6002	0.5118	.	0.5752	0.5849	0.6	0.5778	0.5707	0.5615	0.6425	.	0.6729	0.356
SHLD2P1	chr10:46610471-46651976	ENSG00000243289.1	AGAP13P	chr10:46816515-46832476	0.3001	.	.	.	.	.	.	.	.	.	.	.	.	.	.	.	.	.	.	0.4156	.	.	.	0.4814	.	0.3996	.	0.3464	.	.	.	.	.	.	0.4627	.	.	.	.	0.3224	.	.	.	.	.	0.3029	.	.	.
GLUD1P2	chr10:46759022-46786770	ENSG00000213412.3	HNRNPA1P33	chr10:46415852-46416413	.	.	.	.	.	.	.	.	.	.	.	.	.	.	.	.	.	.	.	.	.	.	.	.	.	.	.	.	.	.	.	.	.	.	.	.	.	.	.	.	0.3356	.	.	.	.	.	.	.	.
GLUD1P2	chr10:46759022-46786770	ENSG00000204175.5	GPRIN2	chr10:46549043-46555530	.	.	.	.	.	.	.	.	.	.	.	.	.	.	.	.	.	.	.	.	.	.	.	.	.	.	.	.	.	.	.	.	.	.	.	.	.	.	.	.	0.3897	.	.	.	.	0.3423	.	.	.
GLUD1P2	chr10:46759022-46786770	ENSG00000231187.2	RP11-38L15.3	chr10:46582781-46598145	.	.	.	.	.	.	.	.	.	.	.	.	.	.	0.4709	.	0.5038	.	.	.	.	.	.	.	.	.	.	.	.	.	.	0.3186	.	.	.	.	.	.	.	0.3323	0.3528	.	.	.	.	.	.	.	.
GLUD1P2	chr10:46759022-46786770	ENSG00000165874.12	FAM35BP	chr10:46610473-46652025	0.3969	.	.	.	.	0.447	.	.	.	.	.	.	.	.	.	.	.	.	.	.	0.4008	.	.	.	.	.	.	.	.	.	.	.	.	.	0.4214	.	.	.	.	0.3229	0.4158	.	.	.	0.4711	.	.	.	.
GLUD1P2	chr10:46759022-46786770	ENSG00000272430.1	RP11-38L15.8	chr10:46632386-46635472	.	.	.	.	.	0.4426	.	.	.	.	.	.	.	.	.	.	.	.	.	.	0.4605	.	.	.	.	.	.	.	.	.	.	.	.	.	0.4262	.	.	.	.	.	.	.	.	.	.	.	.	.	.
GLUD1P2	chr10:46759022-46786770	ENSG00000204177.10	BMS1P1	chr10:46786673-46811989	0.3236	0.3316	.	.	.	.	.	.	.	.	.	.	.	.	.	.	.	.	.	.	.	.	.	.	.	.	.	.	.	.	.	.	.	0.3395	.	.	.	.	.	.	0.3349	.	.	.	.	.	.	.	.
BMS1P1	chr10:46786732-46811988	ENSG00000204174.7	NPY4R	chr10:46461098-46465881	.	.	.	.	.	.	.	.	.	.	.	.	.	.	.	.	.	.	.	.	.	.	.	.	.	.	.	.	.	.	.	.	.	.	.	.	.	.	.	.	0.3038	.	.	.	.	.	.	.	.
BMS1P1	chr10:46786732-46811988	ENSG00000204175.5	GPRIN2	chr10:46549043-46555530	.	.	.	.	.	.	.	.	.	.	0.4778	.	.	.	0.5629	.	.	.	.	.	.	.	.	.	.	0.4295	.	.	.	.	.	0.3406	.	.	.	.	0.4952	0.5063	.	0.4531	0.4538	.	.	.	.	0.4724	.	.	.
BMS1P1	chr10:46786732-46811988	ENSG00000204176.13	SYT15	chr10:46578216-46594173	0.4235	0.3938	.	.	.	0.3605	.	0.5623	0.4924	0.5285	0.6005	0.5248	0.5976	0.4808	0.4953	0.5007	.	.	.	0.3648	0.4659	.	0.3862	0.4627	.	0.4064	.	.	.	.	.	0.4055	.	.	0.4625	.	.	.	.	0.455	0.4812	.	.	.	.	.	.	.	.
BMS1P1	chr10:46786732-46811988	ENSG00000231187.2	RP11-38L15.3	chr10:46582781-46598145	.	.	.	.	.	.	.	.	.	.	.	.	.	.	.	.	.	.	.	.	.	.	.	.	.	.	.	.	.	.	.	.	.	.	0.3188	.	.	.	.	.	.	.	.	.	.	.	.	.	.
BMS1P1	chr10:46786732-46811988	ENSG00000280913.2	CTSLP2	chr10:46753604-46759740	.	.	.	.	.	.	.	.	.	0.4854	0.4673	.	.	.	.	.	.	.	.	.	.	.	.	.	.	.	.	.	.	.	.	.	.	.	.	.	.	.	.	.	.	.	.	.	.	.	.	.	.
BMS1P1	chr10:46786732-46811988	ENSG00000215097.3	DUSP8P3	chr10:46774420-46776180	.	.	.	.	.	.	.	.	.	.	.	.	.	.	.	.	.	.	.	.	.	.	.	.	.	0.3414	.	.	.	.	.	.	.	.	0.3322	.	.	.	.	.	.	.	.	0.3999	.	0.3391	.	.	.
BMS1P1	chr10:46786732-46811988	ENSG00000204177.10	BMS1P1	chr10:46786673-46811989	0.4467	0.4595	.	0.4804	.	0.4186	.	.	.	0.4986	0.5247	.	.	.	.	0.4526	.	0.5692	.	0.5104	0.4274	.	0.4371	0.4438	0.4296	0.4749	0.4535	0.3986	0.3804	.	.	0.4417	.	0.4711	0.4934	0.6261	0.471	.	.	0.4545	0.4651	.	.	0.4904	.	0.4284	.	.	0.2982
BMS1P1	chr10:46786732-46811988	ENSG00000243289.1	AGAP13P	chr10:46816515-46832476	.	.	.	.	.	.	.	.	.	.	.	.	.	.	.	.	.	.	.	.	.	.	.	.	.	.	.	.	.	.	.	.	.	.	0.3865	.	.	.	.	.	.	.	.	.	.	.	.	.	.
AGAP13P	chr10:46816539-46837096	ENSG00000204176.13	SYT15	chr10:46578216-46594173	.	.	.	.	.	.	.	.	.	.	0.4821	.	.	.	.	.	.	.	.	.	.	.	.	.	.	.	.	.	.	.	.	.	.	.	.	.	.	.	.	.	.	.	.	.	.	.	.	.	.
FRMPD2B	chr10:46876673-46895326	ENSG00000204176.13	SYT15	chr10:46578216-46594173	.	.	.	.	.	.	.	.	.	.	.	.	.	.	.	.	.	.	.	.	.	.	.	.	.	.	.	.	.	.	.	.	.	.	.	.	.	.	.	.	0.2989	.	.	.	.	.	.	.	.
FRMPD2B	chr10:46876673-46895326	ENSG00000272430.1	RP11-38L15.8	chr10:46632386-46635472	.	.	.	.	.	.	.	.	.	.	.	.	.	.	.	.	.	.	.	.	.	.	.	.	.	.	.	.	.	.	0.4755	.	.	.	0.3414	.	.	.	.	.	.	.	.	.	.	.	.	.	.
FRMPD2B	chr10:46876673-46895326	ENSG00000280913.2	CTSLP2	chr10:46753604-46759740	.	.	.	.	.	.	.	.	.	.	0.4776	.	.	.	.	.	.	.	.	.	.	.	.	.	.	.	.	.	.	.	.	.	.	.	.	.	.	.	.	.	.	.	.	.	.	.	.	.	.
FRMPD2B	chr10:46876673-46895326	ENSG00000215097.3	DUSP8P3	chr10:46774420-46776180	.	.	.	.	.	.	.	.	.	.	0.5345	.	.	.	.	.	.	.	.	.	.	.	.	.	.	.	.	.	.	.	.	.	.	.	.	.	.	.	.	.	0.3031	.	.	.	.	0.3729	.	.	.
FRMPD2B	chr10:46876673-46895326	ENSG00000204177.10	BMS1P1	chr10:46786673-46811989	0.4631	0.5567	0.5571	0.5181	0.493	0.5073	.	.	.	0.5835	0.628	.	0.4827	0.4986	.	0.4467	0.4861	.	.	0.5415	0.5543	.	0.3975	0.5538	0.4786	0.5049	0.4653	0.5864	0.5344	.	0.5665	0.3763	.	0.5072	0.5428	.	0.5422	0.489	.	0.4895	0.5368	.	.	0.5332	0.5316	0.5496	.	.	.
FRMPD2B	chr10:46876673-46895326	ENSG00000243289.1	AGAP13P	chr10:46816515-46832476	0.3311	0.3333	0.4821	.	.	.	.	.	.	.	0.498	.	.	.	.	0.4527	.	.	.	0.4011	0.401	.	.	.	.	0.3266	.	.	.	.	.	.	.	.	0.5168	.	0.4365	.	.	0.3222	0.4456	.	.	.	.	0.446	.	.	.
ANXA8	chr10:47467993-47484158	ENSG00000204172.12	AGAP9	chr10:47501853-47523638	0.4169	0.3981	0.4959	0.3658	.	0.3815	.	.	.	.	.	.	.	.	.	.	.	.	.	0.3927	0.3732	.	0.4487	0.4207	0.4176	0.4364	0.3943	0.3461	.	.	.	0.3509	.	0.3364	.	.	.	.	.	0.4101	0.4097	.	.	0.4219	0.4494	0.3773	.	.	0.3529
ANXA8	chr10:47467993-47484158	ENSG00000251079.6	BMS1P2	chr10:47538376-47551954	0.3643	0.3208	0.4752	.	.	.	.	.	.	.	.	.	.	.	.	.	.	.	.	0.3996	0.3826	.	0.389	.	.	0.388	0.3656	0.3629	.	.	.	.	.	0.3098	.	.	0.4171	.	.	0.3967	0.3893	.	.	.	.	0.3495	.	.	.
ANXA8	chr10:47467993-47484158	ENSG00000189014.7	FAM35DP	chr10:47689706-47730436	0.4163	.	.	.	.	.	.	.	.	.	.	.	.	.	.	.	.	.	.	.	0.3343	.	0.3817	.	0.3805	.	.	.	.	.	.	.	.	.	0.3934	.	.	.	.	0.4044	0.3104	.	.	.	.	.	.	.	.
ANXA8	chr10:47467993-47484158	ENSG00000277758.4	ABC7-42404400C24.1	chr10:47750863-47763592	.	0.3088	.	.	.	.	.	.	.	.	.	.	.	.	.	.	.	.	.	.	.	.	.	.	.	.	.	.	.	.	.	.	.	.	.	.	.	.	.	.	.	.	.	.	.	.	.	.	.
FAM25_grp	chr10:47487218-47491700,chr10:47995321-47999791,chr10:47487235-47491700,chr10:47995339-47999791	ENSG00000265630.2	GLUD1P8	chr10:47563603-47569697	.	.	.	.	.	.	.	.	.	.	.	.	.	.	.	.	.	.	.	0.3699	.	.	.	.	.	.	.	.	.	.	.	.	.	.	.	.	.	.	.	.	.	.	.	.	.	0.2999	.	.	.
FAM25_grp	chr10:47487218-47491700,chr10:47995321-47999791,chr10:47487235-47491700,chr10:47995339-47999791	ENSG00000189014.7	FAM35DP	chr10:47689706-47730436	0.3492	.	.	.	.	.	.	.	.	.	.	.	.	.	.	.	.	.	.	.	.	.	.	.	.	.	.	.	.	.	.	.	.	.	0.3893	.	.	.	.	.	.	.	.	.	.	0.3056	.	.	.
FAM25_grp	chr10:47487218-47491700,chr10:47995321-47999791,chr10:47487235-47491700,chr10:47995339-47999791	ENSG00000277758.4	ABC7-42404400C24.1	chr10:47750863-47763592	.	.	.	.	.	.	.	.	.	.	0.5005	.	.	.	.	.	.	.	.	.	.	.	.	.	.	.	.	.	.	.	.	.	.	.	.	.	.	.	.	.	.	.	.	.	.	.	.	.	.
FAM25_grp	chr10:47487218-47491700,chr10:47995321-47999791,chr10:47487235-47491700,chr10:47995339-47999791	ENSG00000276850.4	CH17-360D5.2	chr10:47908063-47991850	.	0.3123	.	.	.	.	.	.	.	.	.	.	.	.	.	.	.	.	.	.	.	.	.	.	.	0.3348	.	.	.	.	.	0.4025	.	.	.	.	.	.	.	0.4318	0.4621	.	.	.	.	.	.	.	.
FAM25_grp	chr10:47487218-47491700,chr10:47995321-47999791,chr10:47487235-47491700,chr10:47995339-47999791	ENSG00000264717.5	CH17-360D5.1	chr10:47918738-47923524	.	.	.	.	.	.	.	.	.	.	.	.	.	.	.	.	.	.	.	.	.	.	.	.	.	.	.	.	.	.	.	.	.	.	.	.	.	.	.	.	0.3085	.	.	.	.	.	.	.	.
FAM25_grp	chr10:47487218-47491700,chr10:47995321-47999791,chr10:47487235-47491700,chr10:47995339-47999791	ENSG00000273760.1	CH17-360D5.3	chr10:47970042-47973496	.	.	.	.	.	.	.	.	.	.	.	.	.	.	.	.	.	.	.	.	.	.	.	.	.	0.4412	.	.	.	.	.	.	.	.	.	.	.	.	.	0.3834	0.4746	.	.	.	.	.	.	.	.
FAM25_grp	chr10:47487218-47491700,chr10:47995321-47999791,chr10:47487235-47491700,chr10:47995339-47999791	ENSG00000276430.2	FAM25C	chr10:47995354-47999791	.	.	.	.	.	.	.	.	.	.	.	.	.	.	.	.	.	.	.	.	.	.	.	.	.	.	.	.	.	.	.	.	.	.	.	.	.	.	.	0.3086	0.2949	.	.	.	.	.	.	.	.
FAM25_grp	chr10:47487218-47491700,chr10:47995321-47999791,chr10:47487235-47491700,chr10:47995339-47999791	ENSG00000265018.6	AGAP12P	chr10:48009872-48031640	0.3748	0.3129	0.4792	.	.	0.3596	.	.	.	.	0.4853	.	.	.	0.4865	.	0.5093	.	.	.	0.3606	.	.	.	.	0.3497	0.4277	0.3852	0.4488	.	.	.	.	0.4213	0.3993	.	.	.	.	0.3558	0.3863	.	.	.	0.5972	0.3886	.	.	.
FAM25_grp	chr10:47487218-47491700,chr10:47995321-47999791,chr10:47487235-47491700,chr10:47995339-47999791	ENSG00000270025.2	BMS1P7	chr10:48050281-48060016	.	.	.	.	.	.	.	.	.	.	.	.	.	.	.	.	.	.	.	.	.	.	.	.	.	.	.	.	.	.	.	.	.	.	.	.	.	.	.	.	0.3722	.	.	0.4035	0.621	.	.	.	.
AGAP9	chr10:47501853-47523638	ENSG00000189014.7	FAM35DP	chr10:47689706-47730436	.	.	.	.	.	.	.	.	.	.	.	.	.	.	.	.	.	.	.	.	.	.	.	.	.	.	.	.	.	.	.	.	.	.	0.33	.	.	.	.	.	.	.	.	.	.	.	.	.	.
AGAP9	chr10:47501853-47523638	ENSG00000276850.4	CH17-360D5.2	chr10:47908063-47991850	.	.	.	.	.	.	.	.	.	.	.	.	.	.	.	.	.	.	.	.	.	.	.	.	.	.	.	.	.	.	.	.	.	.	.	.	.	.	.	0.3156	0.3281	.	.	.	.	.	.	.	.
AGAP9	chr10:47501853-47523638	ENSG00000273760.1	CH17-360D5.3	chr10:47970042-47973496	.	.	.	.	.	.	.	.	.	.	.	.	.	.	.	.	.	.	.	.	.	.	.	.	.	0.3608	.	.	.	.	.	.	.	.	.	.	.	.	.	0.3151	0.3996	.	.	.	.	.	.	.	.
AGAP9	chr10:47501853-47523638	ENSG00000265018.6	AGAP12P	chr10:48009872-48031640	.	.	.	.	.	.	.	.	.	.	.	.	.	.	0.5036	0.5152	0.496	.	.	.	.	.	.	.	.	.	.	0.3726	0.3721	.	.	.	.	0.2958	.	.	.	.	.	.	.	.	.	.	0.4618	.	.	.	.
BMS1P2_grp	chr10:47535580-47553523,chr10:47501752-47553500	ENSG00000189014.7	FAM35DP	chr10:47689706-47730436	0.34	.	.	.	.	.	.	.	.	.	.	.	.	.	.	.	.	.	.	.	.	.	.	.	.	.	.	.	.	.	.	.	.	.	0.3606	.	.	.	.	.	.	.	.	.	.	.	.	.	.
BMS1P2_grp	chr10:47535580-47553523,chr10:47501752-47553500	ENSG00000276850.4	CH17-360D5.2	chr10:47908063-47991850	.	0.3095	.	.	.	.	.	.	.	.	.	.	.	.	.	.	.	.	.	.	.	.	.	.	.	0.3415	.	.	.	.	.	.	.	.	.	.	.	.	.	0.4134	0.4305	.	.	.	.	.	.	.	.
BMS1P2_grp	chr10:47535580-47553523,chr10:47501752-47553500	ENSG00000273760.1	CH17-360D5.3	chr10:47970042-47973496	.	.	.	.	.	.	.	.	.	.	.	.	.	.	.	.	.	.	.	.	.	.	.	.	.	0.397	.	.	.	.	.	.	.	.	.	.	.	.	.	0.3514	0.4483	.	.	.	.	.	.	.	.
BMS1P2_grp	chr10:47535580-47553523,chr10:47501752-47553500	ENSG00000276430.2	FAM25C	chr10:47995354-47999791	.	.	.	.	.	.	.	.	.	.	.	.	.	.	.	.	.	.	.	.	.	.	.	.	.	.	.	.	.	.	.	.	.	.	.	.	.	.	.	0.3227	0.3086	.	.	.	.	.	.	.	.
BMS1P2_grp	chr10:47535580-47553523,chr10:47501752-47553500	ENSG00000265018.6	AGAP12P	chr10:48009872-48031640	0.3369	0.3473	.	.	.	0.3667	.	.	0.4766	.	0.4737	.	0.4846	0.4793	0.5499	0.5388	0.5235	.	.	0.3841	0.3292	.	.	.	.	0.3348	0.4181	0.4538	0.4533	.	.	.	.	0.4093	0.3878	.	.	.	.	0.3622	0.3632	.	.	.	0.5527	0.3536	.	.	0.294
BMS1P2_grp	chr10:47535580-47553523,chr10:47501752-47553500	ENSG00000270025.2	BMS1P7	chr10:48050281-48060016	.	.	.	.	.	.	.	.	.	.	.	.	.	.	.	.	.	.	.	.	.	.	.	.	.	.	.	.	.	.	.	.	.	.	.	.	.	.	.	0.3093	0.3657	.	.	.	0.667	.	.	.	.
CTSLP2	chr10:47580670-47583419	ENSG00000189014.7	FAM35DP	chr10:47689706-47730436	0.3838	.	.	.	.	0.3181	.	.	.	.	.	.	.	.	.	.	.	.	.	.	.	.	.	.	.	.	.	.	.	.	.	.	.	0.265	0.3849	.	.	.	.	.	.	.	.	.	.	.	.	.	.
CTSLP2	chr10:47580670-47583419	ENSG00000277758.4	ABC7-42404400C24.1	chr10:47750863-47763592	.	.	.	.	.	.	.	.	.	.	.	.	.	.	.	.	.	.	.	.	.	.	.	.	.	.	.	.	.	.	.	.	.	.	0.3246	.	.	.	.	0.2991	.	.	.	.	.	.	.	.	.
CTSLP2	chr10:47580670-47583419	ENSG00000276850.4	CH17-360D5.2	chr10:47908063-47991850	.	.	.	.	.	.	.	.	.	.	.	.	.	.	.	.	.	.	.	.	.	.	.	.	.	.	.	.	.	.	.	.	.	.	.	.	.	.	.	0.3164	0.3236	.	.	.	.	.	.	.	.
CTSLP2	chr10:47580670-47583419	ENSG00000273760.1	CH17-360D5.3	chr10:47970042-47973496	.	.	.	.	.	.	.	.	.	.	.	.	.	.	.	.	.	.	.	.	.	.	.	.	.	0.3531	.	.	.	.	.	.	.	.	.	.	.	.	.	0.3559	0.3946	.	.	.	.	.	.	.	.
CTSLP2	chr10:47580670-47583419	ENSG00000265018.6	AGAP12P	chr10:48009872-48031640	0.4006	0.3857	.	.	.	0.3688	.	.	.	.	.	.	.	.	.	0.4539	0.5023	.	.	.	0.3983	.	.	.	.	.	0.3615	0.3553	.	.	.	0.315	.	0.4196	0.4331	.	.	.	.	0.3102	0.3228	.	.	.	0.4946	0.4025	.	.	0.3806
CTSLP2	chr10:47580670-47583419	ENSG00000270025.2	BMS1P7	chr10:48050281-48060016	.	.	.	.	.	.	.	.	.	.	.	.	.	.	.	.	.	.	.	.	.	.	.	.	.	.	.	.	.	.	.	.	.	.	.	.	.	.	.	.	.	.	.	.	0.541	.	.	.	.
SHLD2P3	chr10:47689699-47731218	ENSG00000265630.2	GLUD1P8	chr10:47563603-47569697	.	.	.	.	.	.	.	.	.	.	.	.	0.4756	.	.	.	.	.	.	.	.	.	.	.	.	.	.	.	.	.	.	.	.	.	0.3569	.	.	.	.	.	.	.	.	.	.	0.334	.	.	.
SHLD2P3	chr10:47689699-47731218	ENSG00000189014.7	FAM35DP	chr10:47689706-47730436	0.3074	.	.	.	.	.	.	.	.	.	.	.	.	.	.	.	.	.	.	.	.	.	.	.	.	.	.	.	.	.	.	.	.	.	.	.	.	.	.	.	.	.	.	.	.	.	.	.	.
SHLD2P3	chr10:47689699-47731218	ENSG00000276850.4	CH17-360D5.2	chr10:47908063-47991850	.	.	.	.	.	.	.	.	.	.	.	.	.	.	.	.	.	.	.	.	.	.	.	.	.	0.3714	.	.	.	.	.	0.3314	.	.	.	.	.	.	.	0.3531	0.3784	.	.	.	.	.	.	.	.
SHLD2P3	chr10:47689699-47731218	ENSG00000264717.5	CH17-360D5.1	chr10:47918738-47923524	.	.	.	.	.	.	.	.	.	.	.	.	.	.	.	.	.	.	.	.	.	.	.	.	.	.	.	.	.	.	.	.	.	.	.	.	.	.	.	0.3317	.	.	.	.	.	.	.	.	.
SHLD2P3	chr10:47689699-47731218	ENSG00000273760.1	CH17-360D5.3	chr10:47970042-47973496	.	.	.	.	.	.	.	.	.	.	.	.	.	.	.	.	.	.	.	.	.	.	.	.	.	0.3501	.	.	.	.	.	.	.	.	.	.	.	.	.	0.2989	0.3745	.	.	.	.	.	.	.	.
SHLD2P3	chr10:47689699-47731218	ENSG00000265018.6	AGAP12P	chr10:48009872-48031640	0.3854	0.3096	.	.	.	0.3297	.	.	.	.	.	.	.	.	.	.	.	.	.	.	0.4475	.	.	.	.	0.3364	0.4037	.	0.4198	.	.	0.327	.	0.3493	0.3993	.	.	.	.	.	0.3489	.	.	.	0.5736	0.3741	.	.	0.3152
SHLD2P3	chr10:47689699-47731218	ENSG00000270025.2	BMS1P7	chr10:48050281-48060016	.	.	.	.	.	.	.	.	.	.	.	.	.	.	.	.	.	.	.	.	.	.	.	.	.	.	.	.	.	.	.	.	.	.	.	.	.	.	.	.	.	.	.	.	0.5369	.	.	.	.
LOC102724593	chr10:47743698-47759041	ENSG00000265630.2	GLUD1P8	chr10:47563603-47569697	.	.	.	.	.	.	.	.	.	.	.	.	.	.	.	.	.	.	.	.	.	.	.	.	.	.	.	.	.	.	.	.	.	.	.	.	.	.	.	.	.	.	.	.	.	0.3041	.	.	.
LOC102724593	chr10:47743698-47759041	ENSG00000189014.7	FAM35DP	chr10:47689706-47730436	0.4776	.	.	.	.	0.3588	.	.	.	.	.	.	.	.	.	.	.	.	.	0.4297	.	.	.	.	0.3761	.	0.3554	.	.	.	.	0.3467	.	.	0.4532	.	.	.	.	0.382	0.3578	.	.	.	0.4324	0.3204	.	.	.
LOC102724593	chr10:47743698-47759041	ENSG00000277758.4	ABC7-42404400C24.1	chr10:47750863-47763592	.	0.3109	.	.	.	.	.	.	.	.	0.5658	0.5012	.	.	.	.	.	.	.	.	.	.	.	.	.	.	.	.	.	.	.	.	.	.	0.336	.	.	.	.	0.409	0.324	.	.	.	.	.	.	.	.
LOC102724593	chr10:47743698-47759041	ENSG00000276850.4	CH17-360D5.2	chr10:47908063-47991850	.	0.3393	.	.	.	.	.	.	.	.	.	.	.	.	.	.	.	.	.	.	.	.	.	.	.	.	.	.	.	.	.	.	.	.	.	.	.	.	.	0.3335	0.3569	.	.	.	.	.	.	.	.
LOC102724593	chr10:47743698-47759041	ENSG00000264717.5	CH17-360D5.1	chr10:47918738-47923524	.	.	.	.	.	.	.	.	.	.	.	.	.	.	.	.	.	.	.	.	.	.	.	.	.	.	.	.	.	.	.	.	.	.	.	.	.	.	.	0.3197	0.2904	.	.	.	.	.	.	.	.
LOC102724593	chr10:47743698-47759041	ENSG00000273760.1	CH17-360D5.3	chr10:47970042-47973496	.	0.3282	.	.	.	.	.	.	.	.	.	.	.	.	.	.	.	.	.	.	.	.	.	.	.	0.4305	.	.	.	.	.	.	.	.	.	.	.	.	.	0.3875	0.4661	.	.	.	.	.	.	.	.
LOC102724593	chr10:47743698-47759041	ENSG00000265018.6	AGAP12P	chr10:48009872-48031640	0.3769	0.3191	.	.	.	0.3339	.	.	.	.	0.4676	.	.	.	.	.	.	.	.	.	0.3545	.	.	.	.	.	0.3618	.	0.3645	.	.	.	.	0.4021	0.4013	.	.	.	.	.	0.3262	.	.	.	0.4966	0.3713	.	.	0.3193
LOC102724593	chr10:47743698-47759041	ENSG00000270025.2	BMS1P7	chr10:48050281-48060016	.	.	.	.	.	.	.	.	.	.	.	.	.	.	.	.	.	.	.	.	.	.	.	.	.	.	.	.	.	.	.	.	.	.	.	.	.	.	.	.	.	.	.	.	0.5388	.	.	.	.
LOC102724488	chr10:47744716-47763592	ENSG00000204172.12	AGAP9	chr10:47501853-47523638	.	.	.	.	.	.	.	.	.	.	.	.	.	.	.	.	.	.	.	.	.	.	0.3858	.	.	.	.	.	.	.	.	.	.	.	.	.	.	.	.	.	.	.	.	.	.	.	.	.	.
LOC102724488	chr10:47744716-47763592	ENSG00000265630.2	GLUD1P8	chr10:47563603-47569697	.	.	.	.	.	.	.	.	.	.	.	.	.	.	.	.	.	.	.	.	.	.	.	.	.	.	.	.	.	.	.	.	.	.	0.3211	.	.	.	.	.	.	.	.	.	.	0.3175	.	.	.
LOC102724488	chr10:47744716-47763592	ENSG00000189014.7	FAM35DP	chr10:47689706-47730436	0.4945	.	.	.	.	0.3967	.	.	.	.	.	.	.	.	.	.	.	.	.	0.4531	.	.	0.3818	.	.	.	0.3776	.	.	.	.	0.3517	.	0.2775	0.4595	.	.	.	.	0.4158	0.3599	.	.	.	0.459	0.3383	.	.	.
LOC102724488	chr10:47744716-47763592	ENSG00000277758.4	ABC7-42404400C24.1	chr10:47750863-47763592	.	0.3145	.	.	.	.	.	.	.	.	0.5371	.	.	.	.	.	.	.	.	.	.	.	.	.	.	.	.	.	.	.	.	.	.	.	.	.	.	.	.	0.3884	0.2955	.	.	.	.	.	.	.	.
LOC102724488	chr10:47744716-47763592	ENSG00000276850.4	CH17-360D5.2	chr10:47908063-47991850	.	.	.	.	.	.	.	.	.	.	.	.	.	.	.	.	.	.	.	.	.	.	.	.	.	.	.	.	.	.	.	.	.	.	.	.	.	.	.	0.3351	0.3486	.	.	.	.	.	.	.	.
LOC102724488	chr10:47744716-47763592	ENSG00000264717.5	CH17-360D5.1	chr10:47918738-47923524	.	.	.	.	.	.	.	.	.	.	.	.	.	.	.	.	.	.	.	.	.	.	.	.	.	.	.	.	.	.	.	.	.	.	.	.	.	.	.	0.3107	.	.	.	.	.	.	.	.	.
LOC102724488	chr10:47744716-47763592	ENSG00000273760.1	CH17-360D5.3	chr10:47970042-47973496	.	.	.	.	.	.	.	.	.	.	.	.	.	.	.	.	.	.	.	.	.	.	.	.	.	0.4314	.	.	.	.	.	.	.	.	.	.	.	.	.	0.3846	0.4554	.	.	.	.	.	.	.	.
LOC102724488	chr10:47744716-47763592	ENSG00000265018.6	AGAP12P	chr10:48009872-48031640	0.3861	0.3444	.	.	.	0.3405	.	.	.	.	0.448	.	.	.	.	.	.	.	.	.	0.3991	.	.	.	.	.	0.3897	.	0.3736	.	.	0.3195	.	0.4084	0.4148	.	.	.	.	.	0.3342	.	.	.	0.5012	0.3884	.	.	0.3502
LOC102724488	chr10:47744716-47763592	ENSG00000270025.2	BMS1P7	chr10:48050281-48060016	.	.	.	.	.	.	.	.	.	.	.	.	.	.	.	.	.	.	.	.	.	.	.	.	.	.	.	.	.	.	.	.	.	.	.	.	.	.	.	.	.	.	.	.	0.5573	.	.	.	.
NPY4R2	chr10:47917027-47923377	ENSG00000204172.12	AGAP9	chr10:47501853-47523638	.	.	.	.	.	.	.	.	.	.	.	.	.	.	.	.	.	.	.	.	.	.	0.3876	.	.	.	.	.	.	.	.	.	.	.	.	.	.	.	.	.	.	.	.	.	.	.	.	.	.
NPY4R2	chr10:47917027-47923377	ENSG00000265630.2	GLUD1P8	chr10:47563603-47569697	.	.	.	.	.	.	.	.	.	.	.	.	.	.	.	.	.	.	.	.	.	.	.	.	.	.	.	.	.	.	.	.	.	.	.	.	.	.	.	.	.	.	.	.	.	0.2971	.	.	.
NPY4R2	chr10:47917027-47923377	ENSG00000189014.7	FAM35DP	chr10:47689706-47730436	0.4867	.	.	.	.	0.3885	.	.	.	.	.	.	.	.	.	.	.	.	.	0.4695	.	.	.	.	.	.	0.3636	.	.	.	.	0.3393	.	0.2733	0.4498	.	.	.	.	0.4073	0.3624	.	.	.	0.4611	0.3217	.	.	.
NPY4R2	chr10:47917027-47923377	ENSG00000277758.4	ABC7-42404400C24.1	chr10:47750863-47763592	.	0.333	.	.	.	.	.	.	.	.	0.535	0.4653	.	.	.	.	.	.	.	.	.	.	.	.	.	.	.	.	.	.	.	.	.	.	.	.	.	.	.	0.3632	.	.	.	.	.	.	.	.	.
NPY4R2	chr10:47917027-47923377	ENSG00000276850.4	CH17-360D5.2	chr10:47908063-47991850	.	.	.	.	.	.	.	.	.	.	.	.	.	.	.	.	.	.	.	.	.	.	.	.	.	.	.	.	.	.	.	.	.	.	.	.	.	.	.	0.3221	0.3454	.	.	.	.	.	.	.	.
NPY4R2	chr10:47917027-47923377	ENSG00000264717.5	CH17-360D5.1	chr10:47918738-47923524	.	.	.	.	.	.	.	.	.	.	.	.	.	.	.	.	.	.	.	.	.	.	.	.	.	.	.	.	.	.	.	.	.	.	.	.	.	.	.	0.3143	.	.	.	.	.	.	.	.	.
NPY4R2	chr10:47917027-47923377	ENSG00000273760.1	CH17-360D5.3	chr10:47970042-47973496	.	.	.	.	.	.	.	.	.	.	.	.	.	.	.	.	.	.	.	.	.	.	.	.	.	0.4132	.	.	.	.	.	.	.	.	.	.	.	.	.	0.3805	0.4561	.	.	.	.	.	.	.	.
NPY4R2	chr10:47917027-47923377	ENSG00000265018.6	AGAP12P	chr10:48009872-48031640	0.3557	0.3247	.	.	.	0.3185	.	.	.	.	0.4897	.	.	.	.	.	.	.	.	.	0.368	.	.	.	.	.	0.3817	.	.	.	.	0.314	.	0.3802	0.3745	.	.	.	.	.	0.3153	.	.	.	0.4755	0.3656	.	.	0.3225
NPY4R2	chr10:47917027-47923377	ENSG00000270025.2	BMS1P7	chr10:48050281-48060016	.	.	.	.	.	.	.	.	.	.	.	.	.	.	.	.	.	.	.	.	.	.	.	.	.	.	.	.	.	.	.	.	.	.	.	.	.	.	.	.	.	.	.	.	0.5141	.	.	.	.
AGAP12P	chr10:48010133-48031640	ENSG00000204172.12	AGAP9	chr10:47501853-47523638	-0.336	.	.	-0.3652	.	-0.3847	.	.	.	.	.	.	.	.	.	.	.	.	.	.	-0.3175	.	.	.	.	.	.	.	.	.	.	-0.3152	.	-0.283	-0.3428	.	.	.	.	-0.329	-0.3451	.	.	.	.	-0.354	.	.	.
AGAP12P	chr10:48010133-48031640	ENSG00000251079.6	BMS1P2	chr10:47538376-47551954	.	.	.	.	.	-0.324	.	.	.	.	.	.	.	.	.	.	.	.	.	.	.	.	.	.	.	.	.	.	.	.	.	.	.	.	.	.	.	.	.	.	.	.	.	.	.	.	.	.	.
AGAP12P	chr10:48010133-48031640	ENSG00000265630.2	GLUD1P8	chr10:47563603-47569697	.	.	.	.	.	.	.	.	.	.	.	.	.	.	.	.	.	.	.	0.3803	.	.	.	.	.	.	.	.	.	.	.	.	.	.	0.3799	0.5283	.	.	.	.	.	.	.	.	.	0.3678	.	.	.
AGAP12P	chr10:48010133-48031640	ENSG00000215065.3	DUSP8P4	chr10:47564255-47566016	.	.	.	.	.	.	.	.	.	.	.	.	.	.	.	.	.	.	.	.	.	.	.	.	.	.	.	.	.	.	.	.	.	.	0.3532	.	.	.	.	.	.	.	.	.	.	.	.	.	.
AGAP12P	chr10:48010133-48031640	ENSG00000277758.4	ABC7-42404400C24.1	chr10:47750863-47763592	.	.	.	.	.	.	.	.	.	.	0.5269	.	.	.	.	.	.	.	.	.	.	.	.	.	.	.	.	.	.	.	.	.	.	.	.	.	.	.	.	0.4004	0.3009	.	.	.	.	.	.	.	.
AGAP12P	chr10:48010133-48031640	ENSG00000276850.4	CH17-360D5.2	chr10:47908063-47991850	.	0.4833	.	.	.	.	.	.	.	.	.	.	.	.	.	.	.	.	.	.	.	.	.	.	.	0.5343	.	.	.	.	.	0.4478	.	.	.	.	.	.	.	0.5974	0.6081	.	.	.	.	.	.	.	.
AGAP12P	chr10:48010133-48031640	ENSG00000264717.5	CH17-360D5.1	chr10:47918738-47923524	.	0.3112	.	.	.	.	.	.	.	.	.	.	.	.	.	.	.	.	.	.	.	.	.	.	.	.	.	.	.	.	.	.	.	.	.	.	.	.	.	0.3904	0.4145	0.4921	.	.	.	.	.	.	.
AGAP12P	chr10:48010133-48031640	ENSG00000273760.1	CH17-360D5.3	chr10:47970042-47973496	.	.	.	.	.	.	.	.	.	.	.	.	.	.	.	.	.	.	.	.	.	.	.	.	.	.	.	.	.	.	.	.	.	.	.	.	.	.	.	.	0.3564	.	.	.	.	.	.	.	.
AGAP12P	chr10:48010133-48031640	ENSG00000276430.2	FAM25C	chr10:47995354-47999791	.	.	.	.	.	.	.	.	.	.	.	.	.	.	.	.	.	.	.	.	.	.	.	.	.	.	.	.	.	.	.	.	.	.	.	.	.	.	.	0.355	0.3487	.	.	.	.	.	.	.	.
AGAP12P	chr10:48010133-48031640	ENSG00000265018.6	AGAP12P	chr10:48009872-48031640	0.6119	0.5759	0.581	0.5235	0.6461	0.5902	.	.	0.5088	.	0.5377	.	0.4737	0.5212	0.5307	0.5201	0.5302	.	.	0.4712	0.6044	.	0.5423	0.5963	0.5306	0.5203	0.5829	0.5228	0.523	.	0.6233	0.5045	.	0.5406	0.5959	0.5625	0.5871	0.4521	0.5243	0.535	0.5465	0.6261	0.5583	0.6036	0.8262	0.5954	.	0.5725	0.4293
AGAP12P	chr10:48010133-48031640	ENSG00000270025.2	BMS1P7	chr10:48050281-48060016	.	.	.	.	.	.	.	.	.	.	.	.	.	.	.	.	.	.	.	.	.	.	.	.	.	.	.	.	.	.	.	.	.	.	.	.	.	.	.	.	0.3862	.	.	0.4065	0.5943	.	.	.	.
AGAP12P	chr10:48010133-48031640	ENSG00000278561.1	PTPN20CP	chr10:48064307-48119455	.	.	.	.	.	.	.	.	.	.	.	.	.	.	.	.	.	.	.	.	.	.	.	.	.	.	.	.	.	.	.	.	.	.	.	.	.	.	.	.	0.2951	.	.	.	0.4488	.	.	.	.
NUTM2B-AS1	chr10:79691499-79826594	ENSG00000225484.6	NUTM2B-AS1	chr10:79663087-79825782	0.5808	0.5704	0.6472	0.6772	0.6101	0.6376	0.5836	.	0.5993	.	0.4964	.	0.5901	0.5973	0.5539	0.6035	0.5877	.	0.6599	0.6398	0.5928	.	0.5718	0.4216	0.571	0.5969	0.5796	0.6475	0.6619	.	.	0.7	0.6548	0.5017	0.5785	.	0.463	0.5674	0.6834	0.5976	0.5838	0.5081	.	0.5497	0.554	0.6491	.	.	0.5076
NUTM2B-AS1	chr10:79691499-79826594	ENSG00000280355.1	RP11-119F19.5	chr10:79681972-79682996	.	.	.	.	.	.	.	.	.	.	.	.	0.4932	.	.	.	.	.	.	.	.	.	.	.	.	.	.	.	.	.	.	0.3305	.	0.2896	.	.	.	.	.	.	.	.	.	.	.	.	.	.	.
NUTM2B-AS1	chr10:79691499-79826594	ENSG00000278616.1	BEND3P3	chr10:79684094-79685436	.	.	.	.	.	.	.	.	.	.	.	.	.	.	.	.	.	.	.	.	.	.	.	.	.	.	.	.	.	.	.	.	.	.	.	.	.	.	.	0.3002	0.3124	.	.	.	.	.	.	.	.
NUTM2B-AS1	chr10:79691499-79826594	ENSG00000272447.1	RP11-182L21.6	chr10:79825901-79827602	0.472	0.4446	.	0.461	0.512	0.4294	.	.	0.4611	0.5065	0.4499	.	0.5577	.	0.4906	0.5676	0.5842	.	.	0.4875	0.4419	.	0.4901	.	.	0.3555	0.4126	0.4962	0.4478	.	.	0.5004	.	0.381	0.3618	.	.	0.4558	0.5321	0.4244	0.4704	.	.	.	0.5822	0.4007	.	.	.
NUTM2B	chr10:79703226-79712757	ENSG00000244733.5	RP11-506M13.3	chr10:79660890-79677996	0.5251	0.5351	0.5353	0.6071	0.5231	0.5721	.	.	.	0.5837	0.5203	.	.	.	.	0.4453	.	0.5414	.	0.5363	0.5283	.	0.5206	0.5729	0.5647	0.5356	0.5495	0.4663	0.4442	.	0.6123	0.5699	.	0.3685	0.6139	0.6646	0.4689	0.5342	0.6727	0.6032	0.5799	0.5751	0.6345	0.4195	0.4738	0.6303	.	0.6598	0.3529
NUTM2B	chr10:79703226-79712757	ENSG00000225484.6	NUTM2B-AS1	chr10:79663087-79825782	0.4061	.	.	.	.	0.3317	.	.	.	.	.	.	.	.	.	.	.	.	.	.	.	.	.	.	.	0.3732	.	0.3704	.	.	0.4796	0.3495	.	0.3549	0.318	.	.	.	.	0.4321	0.397	.	.	.	.	.	.	.	.
NUTM2B	chr10:79703226-79712757	ENSG00000272489.1	RP11-182L21.5	chr10:79663234-79664786	0.3341	.	.	.	.	0.3904	.	.	.	.	.	.	.	.	.	.	.	.	.	.	0.3261	.	.	.	.	.	0.3587	0.345	.	.	.	.	.	.	0.464	.	.	.	.	0.3881	0.4911	.	.	.	.	0.3263	.	.	.
NUTM2B	chr10:79703226-79712757	ENSG00000280355.1	RP11-119F19.5	chr10:79681972-79682996	0.3685	0.3709	0.4533	0.4061	.	0.4873	.	.	.	.	.	.	.	.	.	.	.	.	.	.	0.3435	.	0.3962	.	0.3848	0.4327	.	.	.	.	.	.	.	.	0.4146	.	.	.	.	0.4316	0.3673	.	.	.	.	0.4564	.	.	.
NUTM2B	chr10:79703226-79712757	ENSG00000278616.1	BEND3P3	chr10:79684094-79685436	0.501	0.416	.	0.5149	.	0.5468	.	.	.	.	.	.	0.4542	.	.	.	.	.	.	0.4266	0.4281	.	0.4404	0.4926	0.4121	0.5052	0.4582	0.3717	.	.	0.5031	0.442	.	0.313	0.5295	.	0.4125	.	.	0.5896	0.495	.	.	0.4388	.	0.4856	.	.	0.2892
NUTM2B	chr10:79703226-79712757	ENSG00000188199.10	NUTM2B	chr10:79703226-79714681	0.6226	0.5702	0.5876	0.5464	0.4997	0.5375	0.6791	0.5414	0.5783	0.7062	0.7173	0.6045	0.6781	0.6936	0.5878	0.5918	0.569	0.5699	.	0.6134	0.6537	0.6609	0.6191	0.6118	0.6025	0.6388	0.6425	0.6242	.	.	0.6254	0.7042	.	.	0.6873	0.5725	0.7712	0.7653	0.728	0.7299	0.6756	0.707	0.7148	0.6206	0.7135	0.6415	0.7456	.	0.5465
NUTM2B	chr10:79703226-79712757	ENSG00000228570.7	NUTM2E	chr10:79841357-79850878	.	-0.5994	.	.	-0.6368	.	-0.577	-0.5677	-0.57	-0.6015	-0.5731	-0.6667	-0.6483	-0.6486	-0.5944	-0.6504	-0.6132	-0.7231	.	-0.6097	.	.	.	-0.6555	.	.	.	.	.	.	.	-0.6598	.	.	-0.5897	-0.6357	.	-0.6713	-0.5793	-0.5869	-0.6149	-0.6698	-0.6702	.	-0.6843	-0.5902	-0.6903	-0.7221	-0.6182
NUTM2B	chr10:79703226-79712757	ENSG00000242600.8	MBL1P	chr10:79920177-79923119	.	.	.	.	.	.	.	.	.	.	.	.	.	.	.	.	.	.	.	.	-0.318	.	.	.	.	.	.	.	.	.	.	.	.	.	.	.	.	.	.	.	.	.	.	.	.	.	.	.	.
LOC642361	chr10:79825901-79827602	ENSG00000244733.5	RP11-506M13.3	chr10:79660890-79677996	.	.	.	.	.	.	.	.	.	.	.	.	.	.	.	.	.	.	.	.	.	.	.	.	.	.	.	.	0.3753	.	.	.	.	.	.	.	.	.	.	.	.	.	.	.	.	0.3251	.	.	.
LOC642361	chr10:79825901-79827602	ENSG00000225484.6	NUTM2B-AS1	chr10:79663087-79825782	0.5249	0.5274	0.645	0.6014	0.551	0.5996	.	.	0.4789	.	.	.	0.5527	0.488	0.5419	0.5791	0.5575	.	0.6528	0.5681	0.5716	.	0.5404	0.4306	0.5563	0.5712	0.5384	0.6189	0.6359	.	0.5051	0.6373	0.5581	0.512	0.5464	.	0.4152	0.4974	0.5684	0.5546	0.5523	.	.	0.462	0.5303	0.5614	.	.	0.4655
LOC642361	chr10:79825901-79827602	ENSG00000280355.1	RP11-119F19.5	chr10:79681972-79682996	.	.	.	.	.	.	.	.	.	.	.	.	0.5231	.	.	.	.	.	.	.	.	.	.	.	.	.	.	.	.	.	.	0.3281	.	0.2929	.	.	.	.	.	.	.	.	.	.	.	.	.	.	.
LOC642361	chr10:79825901-79827602	ENSG00000272447.1	RP11-182L21.6	chr10:79825901-79827602	0.3936	0.3618	.	0.4411	0.494	0.3613	.	.	.	.	.	.	.	.	.	.	.	.	.	0.458	0.3584	.	0.4102	.	.	.	.	0.4138	0.3732	.	.	0.3904	.	0.3094	.	.	.	.	.	0.363	0.3496	.	.	.	0.5178	0.3138	.	.	.
NUTM2E	chr10:79826738-79850878	ENSG00000244733.5	RP11-506M13.3	chr10:79660890-79677996	-0.3555	-0.3285	.	.	.	.	.	.	.	.	.	.	.	.	.	.	.	.	.	.	-0.3748	.	-0.3811	-0.4362	.	-0.4324	-0.3838	.	.	.	.	.	.	.	-0.4111	.	-0.4791	.	.	-0.3317	-0.3064	.	.	.	.	-0.3016	.	-0.622	.
NUTM2E	chr10:79826738-79850878	ENSG00000225484.6	NUTM2B-AS1	chr10:79663087-79825782	.	.	.	.	.	.	.	.	.	.	.	.	.	.	.	.	.	.	.	.	.	0.5681	.	.	.	.	.	.	.	.	.	.	.	.	.	.	.	.	.	.	.	.	.	.	0.5492	0.3259	.	.	0.3202
NUTM2E	chr10:79826738-79850878	ENSG00000188199.10	NUTM2B	chr10:79703226-79714681	-0.4544	-0.3828	.	.	.	.	.	.	.	.	.	-0.5946	.	.	.	.	.	.	.	-0.3867	-0.402	.	.	-0.521	-0.3816	-0.3477	-0.367	-0.3651	.	.	.	-0.425	.	.	-0.4555	-0.5474	-0.6212	-0.4519	.	-0.4441	-0.4371	.	-0.5968	.	-0.5714	-0.3885	-0.694	.	-0.3425
NUTM2E	chr10:79826738-79850878	ENSG00000272447.1	RP11-182L21.6	chr10:79825901-79827602	0.5354	0.4523	.	.	.	0.4366	.	.	0.4971	0.5206	.	.	0.5233	.	.	0.5013	.	.	.	0.5257	0.5476	.	.	.	.	0.3641	0.4656	0.4448	0.5074	.	.	0.4566	.	0.3548	0.3511	.	.	0.4996	.	.	.	.	.	.	0.4946	0.4434	.	.	0.5185
NUTM2E	chr10:79826738-79850878	ENSG00000228570.7	NUTM2E	chr10:79841357-79850878	.	0.6503	.	.	0.6539	.	0.7171	0.6375	0.6996	0.6983	0.7725	0.7327	0.7032	0.6916	0.697	0.7185	0.7264	0.7008	.	0.6825	.	.	.	0.7139	.	.	.	.	.	.	.	0.6685	.	.	0.7072	0.7137	.	0.6812	0.6607	0.6871	0.6633	0.678	0.6853	.	0.6945	0.6798	0.7041	0.768	0.6194
NUTM2E	chr10:79826738-79850878	ENSG00000242600.8	MBL1P	chr10:79920177-79923119	.	.	.	.	.	.	.	.	.	.	.	.	.	.	.	.	.	.	.	.	0.414	.	.	.	.	.	.	.	.	.	.	.	.	.	.	.	.	.	.	.	0.3297	.	.	.	.	.	.	.	.
NUTM2A	chr10:87225447-87234976	ENSG00000223482.7	NUTM2A-AS1	chr10:87203874-87342612	0.5093	0.4794	0.5153	0.5313	0.5823	0.4182	0.5636	.	0.5372	.	.	.	.	0.643	0.5485	.	0.5595	0.6035	.	0.5781	0.5203	.	0.5425	0.4731	0.4509	0.5112	0.4085	0.4668	0.5305	.	.	0.4642	.	0.4968	0.4769	.	0.5312	0.4646	.	0.4983	0.4926	.	0.5034	0.5117	0.4806	0.5502	.	.	.
NUTM2A	chr10:87225447-87234976	ENSG00000184923.12	NUTM2A	chr10:87225447-87236908	0.5051	0.5665	0.4572	0.601	0.5064	0.5061	.	.	0.5665	0.5539	0.6419	0.5674	0.533	.	.	0.5321	0.5577	0.5918	.	0.601	0.5644	0.6234	0.4933	0.6037	0.541	0.5141	0.5094	0.5325	0.4902	.	.	0.5241	.	0.528	0.5629	0.6232	0.6017	0.4775	.	0.5653	0.5707	0.5333	0.6138	0.5552	0.5336	0.565	.	0.5705	0.4259
NUTM2A	chr10:87225447-87234976	ENSG00000224914.3	LINC00863	chr10:87342735-87357667	0.4803	0.4894	0.4951	0.465	.	0.3644	.	.	0.4482	0.5299	.	.	.	0.4719	.	.	.	0.5578	.	0.5476	0.5789	.	0.4893	0.4425	0.4999	0.4908	0.4155	0.5419	0.3877	.	.	0.4366	.	0.3945	0.4833	.	0.4453	0.4343	.	0.4965	0.5371	.	.	0.4432	.	0.5421	.	.	0.3823
NUTM2A	chr10:87225447-87234976	ENSG00000214562.14	NUTM2D	chr10:87357882-87370695	.	.	.	.	.	.	.	.	.	.	.	.	.	.	.	.	.	.	.	.	0.3883	.	.	.	.	.	.	.	.	.	.	.	.	.	.	.	.	.	.	.	.	.	.	.	.	.	.	.	.
NUTM2A-AS1	chr10:87238666-87342558	ENSG00000223482.7	NUTM2A-AS1	chr10:87203874-87342612	0.6723	0.6935	0.7195	0.7623	0.7463	0.7101	0.6896	0.6925	0.7362	0.7391	0.7239	0.716	0.6982	0.7552	0.782	0.6582	0.7126	0.7337	0.7038	0.7666	0.7201	0.6897	0.6891	0.6657	0.6782	0.6477	0.5895	0.7168	0.6996	0.8213	0.5749	0.6912	0.6157	0.7137	0.6874	0.6672	0.6682	0.7478	0.6012	0.7183	0.7169	0.6981	0.7332	0.6652	0.6941	0.7459	0.7127	0.6374	0.582
NUTM2A-AS1	chr10:87238666-87342558	ENSG00000184923.12	NUTM2A	chr10:87225447-87236908	0.3335	0.3353	.	0.3692	.	.	.	.	.	.	.	.	.	.	.	.	.	.	.	0.4407	0.3659	.	.	.	.	.	.	0.3398	0.3686	.	.	.	.	0.3117	0.3389	.	.	.	.	0.3267	0.3581	.	.	0.4018	.	0.3419	.	.	.
NUTM2A-AS1	chr10:87238666-87342558	ENSG00000224914.3	LINC00863	chr10:87342735-87357667	0.576	0.5636	0.6512	0.5619	0.5638	0.6119	0.5806	0.6603	0.6229	0.7075	0.6245	0.6304	0.7068	0.696	0.6195	0.5896	0.5176	0.6511	0.6194	0.6424	0.6689	0.6634	0.5886	0.602	0.5976	0.5216	0.531	0.5943	0.4969	.	.	0.4902	0.5626	0.5078	0.6441	0.573	0.6035	0.6435	.	0.6063	0.6011	0.5212	0.5285	0.597	0.5956	0.6676	.	0.5508	0.3477
NUTM2A-AS1	chr10:87238666-87342558	ENSG00000214562.14	NUTM2D	chr10:87357882-87370695	0.5309	0.5305	0.497	0.6151	0.6387	0.5717	0.5545	0.563	0.6295	0.6298	0.6167	0.685	0.6232	0.6634	0.6357	0.5625	0.5836	0.5782	.	0.5341	0.6129	0.5928	0.5045	0.5201	0.5369	0.4956	0.5627	0.5274	0.5431	.	0.4857	0.5003	.	0.4984	0.5692	0.6073	0.5562	0.6617	.	0.6031	0.5854	0.5648	0.597	0.4953	0.4251	0.6327	0.6388	.	0.3458
LINC00863	chr10:87342410-87357302	ENSG00000223482.7	NUTM2A-AS1	chr10:87203874-87342612	0.6533	0.6987	0.7023	0.7714	0.7188	0.6992	0.7023	0.6939	0.7232	0.7128	0.7309	0.6917	0.695	0.7349	0.7249	0.6509	0.6842	0.7082	0.6724	0.7401	0.7353	0.6942	0.6917	0.6375	0.702	0.6478	0.5794	0.7058	0.7156	0.7603	0.5983	0.7112	0.5644	0.714	0.6998	0.6807	0.6751	0.7699	0.616	0.7439	0.7268	0.7233	0.6796	0.6384	0.6625	0.7166	0.7078	0.6011	0.6116
LINC00863	chr10:87342410-87357302	ENSG00000224914.3	LINC00863	chr10:87342735-87357667	0.5956	0.5553	0.6235	0.566	0.5725	0.6046	0.6771	0.6697	0.6544	0.7073	0.6718	0.6216	0.6998	0.6804	0.6265	0.6502	0.5852	0.662	0.5961	0.6275	0.7146	0.661	0.632	0.5988	0.6515	0.5154	0.5479	0.5959	0.5522	.	.	0.5197	.	0.551	0.6416	0.6234	0.6352	0.6586	0.5067	0.6468	0.5672	0.5499	0.5127	0.652	0.6211	0.6706	.	.	0.3869
LINC00863	chr10:87342410-87357302	ENSG00000214562.14	NUTM2D	chr10:87357882-87370695	0.5557	0.5111	0.4863	0.6137	0.5786	0.5631	.	0.5805	0.5875	0.5987	0.6584	0.6461	0.6459	0.6081	0.6532	0.5731	0.6075	0.5703	.	0.5352	0.6178	0.5649	0.5011	0.4779	0.5299	0.4392	0.5683	0.538	0.5697	.	0.524	0.5097	.	0.518	0.5666	0.5565	0.5111	0.6592	.	0.5834	0.5625	0.5133	0.5424	0.4855	0.4647	0.6015	0.6351	.	0.4083
LINC01001	chr11:127133-139117	ENSG00000270921.1	CICP23	chr11:123311-126123	.	.	.	.	.	.	.	.	.	.	.	.	.	.	.	.	.	.	.	.	.	.	.	.	.	.	.	.	.	.	.	.	.	.	.	.	.	.	.	.	.	.	.	.	0.4901	.	.	.	.
LINC01001	chr11:127133-139117	ENSG00000230724.9	LINC01001	chr11:127203-139612	.	.	.	.	.	.	.	.	.	.	.	.	.	.	.	.	.	.	.	.	.	.	.	.	.	.	.	.	.	.	.	.	.	.	0.3735	.	.	.	.	.	.	.	.	.	0.6558	.	.	.	.
LINC01001	chr11:127133-139117	ENSG00000277290.1	RP11-326C3.16	chr11:243098-243483	0.3177	.	.	.	.	.	.	.	0.4553	.	.	.	0.4582	.	.	.	.	.	.	0.3815	0.3272	.	.	.	.	0.3782	.	.	.	.	.	.	.	.	0.3492	.	.	.	.	.	0.3492	.	.	.	.	0.3199	.	.	.
MRGPRX1	chr11:18933812-18935002	ENSG00000183695.2	MRGPRX2	chr11:19054454-19060681	-0.3312	.	.	.	.	.	.	.	.	.	.	.	.	.	.	.	.	.	.	.	.	.	.	.	.	.	.	.	.	.	.	.	.	.	.	.	.	.	.	.	.	.	.	.	.	.	.	.	.
OR52N5	chr11:5776164-5783355	ENSG00000181017.4	OR56B2P	chr11:5765095-5766049	.	.	.	.	.	.	.	.	.	.	.	.	.	.	.	.	.	.	.	.	.	.	.	.	.	.	.	.	.	.	.	.	.	.	0.3753	.	.	.	.	.	.	.	.	.	.	.	.	.	.
OR52N5	chr11:5776164-5783355	ENSG00000181009.4	OR52N5	chr11:5777633-5778667	.	0.4076	.	.	.	.	.	.	.	.	.	.	.	.	.	.	.	.	.	.	.	.	.	.	.	.	.	.	.	.	.	.	.	.	.	.	.	.	.	.	.	.	.	.	.	.	.	.	.
OR52N5	chr11:5776164-5783355	ENSG00000236965.4	OR52N3P	chr11:5800363-5801297	-0.4865	.	.	.	.	.	.	.	.	.	.	.	.	.	.	.	.	.	.	-0.5468	.	.	.	.	.	.	.	.	.	.	.	.	.	.	-0.6983	.	.	.	.	.	.	-0.5739	-0.7264	.	.	.	.	.	.
OR52N5	chr11:5776164-5783355	ENSG00000180988.2	OR52N2	chr11:5820313-5821348	-0.3469	.	.	.	.	.	.	.	.	.	.	.	.	.	.	.	.	.	.	-0.4006	.	.	.	.	.	.	.	.	.	.	.	-0.4111	.	.	-0.5421	.	.	.	.	.	.	-0.6307	-0.6222	.	.	.	.	.	.
PGA_grp	chr11:61203514-61213098,chr11:61222348-61231693,chr11:61241174-61251443	ENSG00000256713.7	PGA5	chr11:61241041-61251448	0.4207	0.359	.	.	.	.	.	.	.	.	.	.	.	.	.	.	.	.	.	0.3864	.	.	.	.	.	.	.	.	.	.	.	.	.	.	.	.	.	.	.	.	.	.	.	.	.	0.3293	.	.	.
PGA_grp	chr11:61203514-61213098,chr11:61222348-61231693,chr11:61241174-61251443	ENSG00000167992.12	VWCE	chr11:61258285-61295424	.	.	.	.	.	.	.	.	.	.	.	.	.	.	.	.	.	.	.	.	.	.	.	.	.	.	.	.	.	.	.	.	.	.	.	.	.	.	.	.	.	.	.	.	.	0.4162	.	.	.
OR5P2	chr11:7795973-7796942	ENSG00000183303.2	OR5P2	chr11:7795904-7796973	.	.	.	.	.	.	.	.	.	.	.	.	.	.	.	.	.	.	.	.	.	.	.	.	.	.	.	.	.	.	.	.	.	.	.	.	.	.	.	.	0.3023	.	.	.	.	.	.	.	.
TRIM49	chr11:89797654-89808575	ENSG00000254751.2	TRIM64DP	chr11:89776980-89782377	.	.	.	.	.	.	.	.	.	.	.	.	.	.	.	.	.	.	.	.	.	.	.	.	.	.	.	.	.	.	.	.	.	.	.	.	.	.	.	.	.	.	.	.	0.5561	.	.	.	.
TRIM49	chr11:89797654-89808575	ENSG00000168930.13	TRIM49	chr11:89797654-89808575	.	.	.	.	.	.	.	.	.	.	.	.	.	.	.	.	.	.	.	.	.	.	.	.	.	.	.	.	.	.	.	.	.	.	.	.	.	.	.	.	.	.	.	.	0.4375	.	.	.	.
TRIM49	chr11:89797654-89808575	ENSG00000223709.5	TRIM64EP	chr11:90057604-90062999	.	.	.	.	.	.	.	.	.	.	.	.	.	.	.	.	.	.	.	.	.	.	.	.	.	.	.	.	.	.	.	.	.	.	.	.	.	.	.	.	.	.	.	.	-0.5396	.	.	.	.
TRIM49	chr11:89797654-89808575	ENSG00000077616.10	NAALAD2	chr11:90131514-90192894	.	.	.	.	.	.	.	.	.	.	.	.	.	.	.	.	.	.	.	.	0.428	.	.	.	.	0.3925	.	.	.	.	.	0.3741	.	.	.	.	.	.	.	.	.	.	.	.	.	.	.	.	.
TRIM49C	chr11:90031105-90042025	ENSG00000254751.2	TRIM64DP	chr11:89776980-89782377	.	.	.	.	.	.	.	.	.	.	.	.	.	.	.	.	.	.	.	.	.	.	.	.	.	.	.	.	.	.	.	.	.	.	.	.	.	.	.	.	.	.	.	.	-0.4604	.	.	.	.
TRIM49C	chr11:90031105-90042025	ENSG00000223709.5	TRIM64EP	chr11:90057604-90062999	.	.	.	.	.	.	.	.	.	.	.	.	.	.	.	.	.	.	.	.	.	.	.	.	.	.	.	.	.	.	.	.	.	.	.	.	.	.	.	.	.	.	.	.	0.4964	.	.	.	.
TRIM49C	chr11:90031105-90042025	ENSG00000077616.10	NAALAD2	chr11:90131514-90192894	.	.	.	.	.	.	.	.	.	.	.	.	.	.	.	.	.	.	.	.	-0.4573	.	.	.	.	-0.3838	.	.	.	.	.	-0.3363	.	.	.	.	.	.	.	.	.	.	.	.	.	.	.	.	.
UBTFL1	chr11:90085949-90087131	ENSG00000168930.13	TRIM49	chr11:89797654-89808575	.	.	.	.	.	.	.	.	.	.	.	.	.	.	.	.	.	.	.	.	.	.	.	.	.	.	.	.	.	.	.	.	.	.	.	.	.	.	.	.	.	.	.	.	-0.4192	.	.	.	.
UBTFL1	chr11:90085949-90087131	ENSG00000254916.1	RP11-529A4.12	chr11:90051836-90053736	.	.	.	.	.	.	.	.	.	.	.	.	0.5106	.	.	0.5192	.	.	.	.	.	.	.	.	.	.	.	.	.	.	.	.	.	.	.	.	.	0.538	.	.	.	.	.	.	.	.	.	.	.
UBTFL1	chr11:90085949-90087131	ENSG00000280367.1	RP11-121L10.2	chr11:90223364-90226538	.	.	.	.	.	.	.	.	.	.	.	.	.	.	.	.	.	.	.	.	.	.	.	.	.	.	.	.	.	.	.	.	.	.	.	.	.	.	.	.	.	.	.	.	.	-0.3283	.	.	.
KLRC2	chr12:10430605-10435993	ENSG00000245648.1	RP11-277P12.20	chr12:10363768-10398506	.	.	.	.	.	.	.	.	.	.	.	.	.	.	.	.	.	.	.	.	.	.	.	.	.	0.4856	.	.	.	.	.	.	.	.	.	.	.	.	.	.	.	.	.	.	.	.	.	.	.
KLRC2	chr12:10430605-10435993	ENSG00000205809.9	KLRC2	chr12:10426853-10442263	.	0.3214	.	.	.	.	0.5891	0.6462	0.501	.	.	.	0.5659	0.4818	0.5916	0.544	.	.	.	.	.	.	.	0.4696	.	0.407	.	.	.	.	.	0.3878	.	.	0.3762	.	.	.	.	.	.	.	0.6346	0.4805	0.4952	0.374	.	.	.
TAS2R43	chr12:11091286-11092313	ENSG00000231887.6	PRH1	chr12:10824959-10884255	.	.	.	.	.	.	.	.	.	.	.	.	.	.	.	.	.	.	.	.	.	.	.	.	.	.	.	.	.	.	.	.	.	.	.	.	.	.	.	.	.	.	.	.	.	-0.3118	.	.	.
TAS2R43	chr12:11091286-11092313	ENSG00000121318.2	TAS2R10	chr12:10825316-10826358	.	.	.	.	.	.	.	.	.	.	.	.	.	.	.	.	.	.	.	.	.	.	.	.	.	.	.	.	.	.	.	.	.	.	.	.	.	.	.	.	.	.	.	.	.	-0.2977	.	.	.
TAS2R43	chr12:11091286-11092313	ENSG00000111215.11	PRR4	chr12:10845848-11121180	.	-0.367	.	-0.3951	.	-0.3927	.	-0.5347	-0.4635	.	-0.5545	-0.488	.	.	.	-0.5854	.	.	.	.	.	.	.	-0.4057	.	.	-0.4475	-0.4034	-0.4317	.	.	-0.3635	.	-0.5879	.	.	.	.	.	.	.	.	.	.	.	-0.4906	.	.	-0.2956
TAS2R43	chr12:11091286-11092313	ENSG00000212127.5	TAS2R14	chr12:10937405-10939263	.	.	.	.	.	-0.3846	.	.	.	-0.6072	-0.5523	.	.	.	.	.	.	.	.	.	.	.	.	.	.	-0.3742	-0.4587	.	.	.	.	-0.3199	.	-0.3658	.	.	.	.	.	.	-0.3052	.	.	.	.	-0.42	.	.	.
TAS2R43	chr12:11091286-11092313	ENSG00000255837.1	TAS2R20	chr12:10996494-10997875	.	.	.	.	.	.	.	.	.	.	.	.	.	.	.	.	.	.	.	.	.	.	.	-0.4084	.	-0.3392	.	.	.	.	.	.	.	.	.	.	.	.	.	-0.3304	.	.	.	.	.	.	.	.	.
TAS2R43	chr12:11091286-11092313	ENSG00000256019.1	TAS2R63P	chr12:11048331-11049256	.	.	.	.	.	.	.	.	.	0.5806	0.5769	.	.	.	.	.	.	.	.	.	.	.	.	.	.	.	.	.	.	.	.	.	.	.	0.4451	.	.	0.4457	.	.	.	0.5322	.	.	.	.	.	.	.
TAS2R43	chr12:11091286-11092313	ENSG00000226761.3	TAS2R46	chr12:11061364-11062294	.	.	.	.	.	.	.	.	.	0.5728	0.5775	.	.	.	.	.	.	.	.	.	.	.	.	.	.	.	.	.	.	.	.	.	.	.	.	.	.	.	.	.	.	.	.	.	.	0.5453	.	.	.
TAS2R43	chr12:11091286-11092313	ENSG00000256274.1	TAS2R64P	chr12:11076768-11079171	0.7255	0.7183	0.6867	0.6975	0.7323	0.7082	0.7	.	0.6505	0.8221	0.8185	0.7475	.	0.5721	0.7115	0.7261	0.5309	0.6026	0.729	0.7238	0.6929	0.8731	0.7106	0.7125	0.7735	0.6814	0.7031	0.702	0.7302	.	.	0.7577	0.6676	0.6547	0.779	0.7534	0.7162	0.7326	0.7515	0.6403	0.6218	0.8232	0.7664	0.7174	0.7868	0.7766	0.7131	0.7684	.
TAS2R43	chr12:11091286-11092313	ENSG00000255374.3	TAS2R43	chr12:11091286-11092313	0.5634	0.5876	0.6316	0.6064	0.6084	0.5957	.	.	.	0.7637	0.7548	.	.	.	.	.	.	.	.	0.5276	0.6381	0.6865	0.692	0.768	0.6283	.	0.6242	.	.	.	.	0.644	0.5863	.	0.6593	0.7279	.	0.6523	0.6476	0.5121	0.503	0.7198	0.7366	.	0.672	0.6816	0.7354	0.5863	.
TAS2R43	chr12:11091286-11092313	ENSG00000256188.3	TAS2R30	chr12:11132957-11134644	.	.	.	.	.	.	.	.	.	.	.	.	.	.	.	.	.	.	.	.	.	.	.	.	.	.	.	.	.	.	.	.	.	.	.	.	.	.	.	.	.	.	0.5051	.	.	.	.	.	.
TAS2R43	chr12:11091286-11092313	ENSG00000256537.4	SMIM10L1	chr12:11171221-11176016	.	.	.	.	.	.	.	.	.	.	.	.	.	.	.	.	.	.	.	.	.	.	.	.	.	.	.	.	.	.	.	.	.	-0.3199	.	.	.	.	.	.	.	.	.	.	.	.	.	.	.
TAS2R43	chr12:11091286-11092313	ENSG00000247157.6	LINC01252	chr12:11548029-11590369	.	-0.3472	.	.	.	.	.	.	.	.	.	.	.	.	.	.	.	.	.	-0.3663	.	.	.	-0.4108	.	-0.3368	.	.	.	.	.	-0.4152	.	-0.2824	-0.4019	.	.	.	.	-0.3542	.	.	.	.	.	-0.4326	.	.	-0.349
PRB1	chr12:11351820-11395566	ENSG00000251655.6	PRB1	chr12:11351822-11395566	.	.	.	.	.	.	.	.	.	.	.	.	.	.	.	.	.	.	.	.	.	.	.	.	.	.	.	.	.	.	.	.	.	.	0.3705	.	.	.	.	.	.	.	.	.	.	.	.	.	.
PRB1	chr12:11351820-11395566	ENSG00000121335.11	PRB2	chr12:11391539-11501041	.	.	.	.	.	.	.	.	.	.	.	.	.	.	.	.	.	.	.	.	.	.	.	.	.	.	.	.	.	.	.	.	.	.	0.3728	.	.	.	.	.	.	.	.	.	.	.	.	.	.
LINC02415	chr12:131296112-131297972	ENSG00000279746.1	RP11-495K9.2	chr12:131295521-131298218	.	.	.	.	.	.	.	.	.	.	.	.	.	.	.	.	.	.	.	.	.	.	.	.	.	.	.	.	.	.	.	.	.	.	.	.	.	.	.	.	.	.	.	.	0.5073	.	.	.	.
LINC02415	chr12:131296112-131297972	ENSG00000279153.1	RP11-495K9.8	chr12:131645917-131646444	.	.	.	.	.	.	.	.	.	.	.	.	.	.	.	.	.	.	.	.	.	.	.	.	.	.	.	.	.	.	.	.	.	.	.	.	.	.	.	.	.	.	.	.	-0.5047	.	.	.	.
LINC02415	chr12:131296112-131297972	ENSG00000256424.1	RP11-495K9.7	chr12:131647112-131648121	.	.	.	.	.	.	.	.	.	.	.	.	.	.	.	.	.	.	.	.	.	.	.	.	.	.	.	.	.	.	.	.	.	.	.	.	.	.	.	.	.	.	.	.	-0.443	.	.	.	.
LINC02415	chr12:131296112-131297972	ENSG00000249926.2	RP11-495K9.6	chr12:131662595-131664704	.	.	.	.	.	.	.	-0.5831	-0.4804	.	.	-0.5664	-0.6201	-0.5094	-0.5472	.	-0.4779	-0.6238	.	.	.	.	.	.	.	.	.	.	.	.	.	.	.	.	-0.4195	.	.	.	.	.	.	.	.	.	-0.7916	.	.	.	.
LINC02370	chr12:131347469-131367555	ENSG00000256484.1	RP13-507P19.1	chr12:131370615-131371059	.	.	.	.	.	.	.	.	.	.	.	.	.	.	.	.	.	.	.	.	.	.	.	.	.	.	.	.	.	.	.	.	.	.	.	.	.	.	.	.	.	.	.	.	-0.4456	.	.	.	.
LINC02414	chr12:131645917-131648121	ENSG00000279153.1	RP11-495K9.8	chr12:131645917-131646444	.	.	.	.	.	.	.	.	.	.	.	.	.	.	.	.	.	.	.	.	.	.	.	.	.	.	.	.	.	.	.	.	.	.	.	.	.	.	.	.	.	.	.	.	0.6427	.	.	.	.
LINC02414	chr12:131645917-131648121	ENSG00000256424.1	RP11-495K9.7	chr12:131647112-131648121	.	.	.	.	.	.	.	.	.	.	.	.	.	.	.	.	.	.	.	.	.	.	.	.	.	.	.	.	.	.	.	.	.	.	.	.	.	.	.	.	.	.	.	.	0.5882	.	.	.	.
LINC02414	chr12:131645917-131648121	ENSG00000249926.2	RP11-495K9.6	chr12:131662595-131664704	.	.	.	.	.	.	.	.	.	.	0.4658	.	0.5513	.	.	.	.	.	.	.	.	.	.	.	.	.	.	.	.	.	.	.	.	.	.	.	.	.	.	.	.	.	.	.	0.5496	.	.	.	.
WASH8P	chr12:14476-32015	ENSG00000256263.1	DDX11L8	chr12:12309-13501	.	.	.	.	.	.	.	.	.	.	.	.	.	.	.	.	.	.	.	.	.	.	.	.	.	.	.	.	.	.	.	.	.	.	.	.	.	.	.	.	.	.	.	.	0.4334	.	.	.	.
WASH8P	chr12:14476-32015	ENSG00000226210.3	ABC7-42389800N19.1	chr12:14521-32015	0.807	0.8135	0.7966	0.8503	0.8096	0.8046	0.8327	0.8184	0.8256	0.8301	0.8604	0.8789	0.8175	0.8305	0.8325	0.8389	0.8466	0.8236	0.7994	0.8274	0.8374	0.7779	0.7966	0.8223	0.817	0.7948	0.7951	0.8076	0.8023	0.7985	0.8159	0.7876	0.7858	0.7969	0.8386	0.8143	0.7565	0.8346	0.7583	0.8195	0.8053	0.7643	0.8274	0.8305	0.7608	0.8167	0.8505	0.7831	0.7739
FAM138D	chr12:36660-38133,chr1:205128-206597	ENSG00000279457.4	RP11-34P13.18	chr1:185216-195411	.	.	.	.	.	.	.	.	.	.	.	.	.	.	.	.	.	.	.	.	.	.	.	.	.	.	.	.	.	.	.	.	.	.	.	.	.	0.4428	.	.	0.2864	.	.	.	.	.	.	.	.
FAM138D	chr12:36660-38133,chr1:205128-206597	ENSG00000226210.3	ABC7-42389800N19.1	chr12:14521-32015	0.4741	0.5242	0.5155	0.5577	0.4826	0.5239	.	.	0.4718	0.5179	0.5721	0.5491	0.5378	0.5157	0.4928	0.4855	0.5115	.	.	0.5278	0.4889	.	0.5021	0.5095	0.4493	0.5458	0.4811	0.5165	0.5322	.	0.5091	0.4732	.	0.4707	0.499	0.5222	.	0.4919	0.5132	0.4973	0.4504	0.521	0.5187	0.5416	0.4786	0.5001	.	.	0.4736
LLPH-DT	chr12:66130750-66134449	ENSG00000239335.4	LLPH-AS1	chr12:66130768-66134449	0.6759	0.6669	0.7775	0.6051	0.5872	0.5434	0.7924	0.7593	0.7744	0.7036	0.7581	0.7363	0.7533	0.7701	0.7125	0.7864	0.7311	0.7759	0.71	0.734	0.7713	0.7765	0.7117	0.6571	0.6505	0.6763	0.6811	0.6842	0.6821	.	0.7029	0.6935	0.7564	0.5278	0.7424	0.7005	0.7364	0.7621	0.7835	0.7265	0.7135	0.7417	0.8277	0.7793	0.8077	0.7635	0.6596	0.6768	0.698
LLPH-DT	chr12:66130750-66134449	ENSG00000155957.17	TMBIM4	chr12:66135845-66170072	0.4046	.	.	.	.	.	.	.	.	.	.	.	.	.	.	.	.	.	.	.	.	.	.	.	.	.	.	.	.	.	0.5216	.	.	.	.	.	.	.	.	.	.	.	0.4929	.	-0.5534	0.3736	.	.	.
SLC2A3	chr12:7919229-7936187	ENSG00000059804.15	SLC2A3	chr12:7919229-7936275	.	.	.	.	.	.	.	.	.	.	.	.	.	.	.	.	.	.	.	.	0.3283	.	.	.	.	.	.	.	.	.	.	.	.	.	.	.	.	.	.	.	.	.	.	.	.	.	.	.	.
FAM_grpB	chr12:8231048-8242946,chr12:8221259-8227618	ENSG00000226711.6	FAM66C	chr12:8180208-8216151	.	.	.	.	.	.	.	.	.	.	.	.	.	.	.	.	.	.	.	.	.	.	.	.	.	.	.	.	.	.	.	.	.	.	.	.	0.5376	.	.	.	.	.	.	.	.	.	.	.	.
FAM_grpB	chr12:8231048-8242946,chr12:8221259-8227618	ENSG00000275367.1	RP11-266K4.14	chr12:8217757-8221115	.	.	.	.	.	.	.	.	.	.	.	.	.	.	.	.	.	.	.	.	0.5012	0.5675	.	.	.	.	.	.	.	.	.	.	.	.	.	.	0.681	.	.	.	.	.	.	.	.	.	.	.	.
FAM_grpB	chr12:8231048-8242946,chr12:8221259-8227618	ENSG00000171847.10	FAM90A1	chr12:8221259-8227618	0.3849	0.4874	.	.	.	0.3491	.	.	.	.	.	.	.	.	.	.	.	.	.	.	0.3252	.	.	.	.	.	.	.	.	.	.	.	.	.	.	.	0.5959	.	.	.	0.3166	.	.	.	0.4698	.	.	.	.
FAM_grpB	chr12:8231048-8242946,chr12:8221259-8227618	ENSG00000254016.2	ALG1L10P	chr12:8227733-8231764	.	.	.	.	.	.	.	.	.	.	.	.	.	.	.	.	.	.	.	.	.	.	.	.	.	.	.	.	.	.	.	.	.	.	.	.	0.5496	.	.	.	.	.	.	.	.	.	.	.	.
FAM_grpB	chr12:8231048-8242946,chr12:8221259-8227618	ENSG00000164845.16	FAM86FP	chr12:8232511-8242948	.	.	.	.	.	.	.	.	.	0.5415	.	.	.	.	.	.	.	.	.	.	.	.	.	.	.	.	.	.	.	.	.	.	.	.	.	.	0.42	.	.	.	.	.	.	.	.	.	.	.	.
FAM_grpB	chr12:8231048-8242946,chr12:8221259-8227618	ENSG00000215241.3	RP11-266K4.9	chr12:8235518-8242564	.	0.3684	.	.	.	.	.	.	.	.	.	.	.	.	.	.	.	.	.	.	0.3096	.	.	.	.	.	.	.	.	.	.	0.4769	.	.	.	.	0.7052	0.65	.	0.3248	0.3241	.	.	.	.	0.3795	.	.	.
FAM_grpB	chr12:8231048-8242946,chr12:8221259-8227618	ENSG00000256552.2	RP11-113C12.4	chr12:8320380-8369555	.	.	.	.	.	.	.	.	.	.	.	.	.	.	.	.	.	.	.	.	.	.	.	.	.	.	.	.	.	.	.	.	.	.	.	.	0.6347	.	.	.	.	.	.	.	.	.	.	.	.
FAM_grpB	chr12:8231048-8242946,chr12:8221259-8227618	ENSG00000242661.1	RPS3AP43	chr12:8359053-8359834	.	.	.	.	.	.	.	.	.	.	.	.	.	.	.	.	.	.	.	.	.	.	.	.	.	.	.	.	.	.	.	.	.	.	.	.	0.5774	.	.	.	.	.	.	.	.	.	.	.	.
LINC02449	chr12:8235414-8242564	ENSG00000226711.6	FAM66C	chr12:8180208-8216151	.	.	.	.	.	.	.	.	.	.	.	.	.	.	.	.	.	.	.	.	.	.	.	.	.	.	.	.	.	.	.	.	.	.	.	.	0.4632	.	.	.	.	.	.	.	.	.	.	.	.
LINC02449	chr12:8235414-8242564	ENSG00000275367.1	RP11-266K4.14	chr12:8217757-8221115	.	.	.	.	.	.	.	.	.	.	.	.	.	.	.	.	.	.	.	.	0.4751	.	.	.	.	.	.	.	.	.	.	.	.	.	.	.	0.6479	.	.	.	.	.	.	.	.	.	.	.	.
LINC02449	chr12:8235414-8242564	ENSG00000171847.10	FAM90A1	chr12:8221259-8227618	0.3595	0.423	.	.	.	0.3152	.	.	.	.	.	.	.	.	.	.	.	.	.	.	0.3093	.	.	.	.	.	.	.	.	.	.	.	.	.	.	.	0.5881	.	.	.	0.2961	.	.	.	0.4256	.	.	.	.
LINC02449	chr12:8235414-8242564	ENSG00000254016.2	ALG1L10P	chr12:8227733-8231764	.	.	.	.	.	.	.	.	.	.	.	.	.	.	.	.	.	.	.	.	.	.	.	.	.	.	.	.	.	.	.	.	.	.	.	.	0.4734	.	.	.	.	.	.	.	.	.	.	.	.
LINC02449	chr12:8235414-8242564	ENSG00000164845.16	FAM86FP	chr12:8232511-8242948	.	.	.	.	.	.	.	.	.	0.4929	.	.	.	.	.	.	.	.	.	.	.	.	.	.	.	.	.	.	.	.	.	.	.	.	.	.	.	.	.	.	.	.	.	.	.	.	.	.	.
LINC02449	chr12:8235414-8242564	ENSG00000215241.3	RP11-266K4.9	chr12:8235518-8242564	.	0.3557	.	.	.	.	.	.	.	.	.	.	.	.	.	.	.	.	.	.	.	.	.	.	.	.	.	.	.	.	.	0.3905	.	.	.	.	0.6534	0.5991	.	0.3064	0.2975	.	.	.	.	0.307	.	.	.
LINC02449	chr12:8235414-8242564	ENSG00000256552.2	RP11-113C12.4	chr12:8320380-8369555	.	.	.	.	.	.	.	.	.	.	.	.	.	.	.	.	.	.	.	.	.	.	.	.	.	.	.	.	.	.	.	.	.	.	.	.	0.5815	.	.	.	.	.	.	.	.	.	.	.	.
LINC02449	chr12:8235414-8242564	ENSG00000242661.1	RPS3AP43	chr12:8359053-8359834	.	.	.	.	.	.	.	.	.	.	.	.	.	.	.	.	.	.	.	.	.	.	.	.	.	.	.	.	.	.	.	.	.	.	.	.	0.532	.	.	.	.	.	.	.	.	.	.	.	.
LOC408186	chr12:9448286-9576270	ENSG00000111788.10	RP11-22B23.1	chr12:9277234-9313241	.	.	.	.	.	.	.	.	.	.	-0.4638	.	.	.	.	.	.	.	.	.	.	.	.	.	.	.	.	.	.	.	.	-0.3124	.	-0.3257	.	.	.	.	.	.	.	.	.	.	.	.	.	.	.
LOC408186	chr12:9448286-9576270	ENSG00000260423.1	RP13-735L24.1	chr12:9367463-9397617	.	.	.	.	.	.	.	.	.	.	.	.	.	.	.	.	.	.	.	.	.	.	.	.	.	.	.	.	.	.	.	-0.3681	.	-0.3444	.	.	.	.	.	.	.	.	.	.	.	.	.	.	.
LOC408186	chr12:9448286-9576270	ENSG00000256673.1	RP11-599J14.2	chr12:9398354-9414851	.	.	.	.	.	.	.	.	.	.	.	.	.	.	.	.	.	.	.	.	.	.	.	.	.	.	.	.	.	.	.	.	.	.	.	.	.	.	.	.	.	.	.	.	0.4948	.	.	.	.
LOC408186	chr12:9448286-9576270	ENSG00000278635.1	CTD-2318O12.1	chr12:9415640-9416718	.	-0.3476	.	.	.	.	.	.	.	.	.	.	.	.	.	.	.	.	.	-0.3954	.	.	.	.	.	.	.	.	.	.	.	.	.	.	.	.	.	.	.	.	.	.	.	.	.	.	.	.	.
LOC408186	chr12:9448286-9576270	ENSG00000214826.5	DDX12P	chr12:9418672-9448229	.	.	.	.	.	.	.	.	.	.	.	.	.	.	.	.	.	.	.	.	.	.	.	.	.	0.3523	.	.	.	.	.	.	.	.	.	.	.	.	.	0.354	0.3118	.	.	.	.	.	.	.	.
LOC408186	chr12:9448286-9576270	ENSG00000214776.10	RP11-726G1.1	chr12:9467551-9576275	0.3144	.	0.5694	0.7891	0.5382	0.7387	.	0.5727	.	.	0.4477	0.6696	0.5577	.	0.5611	0.5284	.	.	.	0.3708	0.7203	.	0.7031	0.7463	0.667	0.3254	0.7172	0.5657	0.417	.	.	0.4859	0.5586	.	0.5592	0.7303	0.639	0.7578	0.5706	0.5879	0.5261	0.7467	.	0.5607	0.7301	0.5399	.	0.7184	0.3562
LOC408186	chr12:9448286-9576270	ENSG00000256975.1	RP11-525E9.1	chr12:9506346-9508440	.	.	.	.	.	.	.	.	.	.	.	.	.	.	.	.	.	.	.	.	.	.	.	.	.	.	.	.	.	.	.	.	.	.	.	.	.	.	.	.	.	.	.	.	0.7343	.	.	.	.
LOC408186	chr12:9448286-9576270	ENSG00000111796.3	KLRB1	chr12:9594550-9607886	.	.	.	.	.	.	.	.	.	.	.	.	.	.	.	.	.	.	.	.	.	.	.	.	.	.	.	.	.	.	.	.	.	.	.	.	.	.	.	.	.	.	.	.	0.6202	.	.	.	.
LOC408186	chr12:9448286-9576270	ENSG00000256594.7	RP11-705C15.2	chr12:9617283-9658412	.	.	.	.	.	.	.	.	.	.	.	.	.	.	.	.	.	.	.	.	.	.	.	.	.	.	.	.	.	.	.	.	.	.	.	.	.	.	.	.	.	.	.	.	0.7515	.	.	.	.
ELK2AP	chr14:105669576-105672807	ENSG00000253364.2	RP11-731F5.2	chr14:105647923-105649057	.	.	.	.	.	.	.	.	.	.	.	.	.	.	.	.	.	.	.	.	.	.	.	.	.	.	.	.	.	.	.	.	.	.	.	.	.	.	.	.	.	.	0.5958	.	.	.	.	.	0.4125
ELK2AP	chr14:105669576-105672807	ENSG00000253755.1	IGHGP	chr14:105664632-105669843	.	.	.	.	.	.	.	.	.	.	.	.	.	.	.	.	.	.	.	.	.	.	.	.	.	.	.	.	.	.	.	.	.	.	.	.	.	.	.	.	.	.	.	.	0.6417	.	.	.	.
ELK2AP	chr14:105669576-105672807	ENSG00000213140.3	ELK2AP	chr14:105672307-105673314	.	.	.	.	.	.	.	.	.	.	.	.	.	.	.	.	.	.	.	.	.	.	.	.	.	.	.	.	.	.	.	.	.	.	.	.	.	.	.	.	.	.	.	.	0.5542	.	.	.	.
LOC100508046	chr14:18976749-18980793	ENSG00000225210.9	DUXAP9	chr14:19062315-19115270	.	.	.	.	.	.	.	.	.	.	.	.	.	.	.	.	.	.	.	.	.	.	.	.	.	.	.	.	.	.	.	.	.	.	.	.	.	.	.	.	.	.	.	.	0.4329	.	.	.	.
LOC100508046	chr14:18976749-18980793	ENSG00000244306.10	DUXAP10	chr14:19284652-19337730	.	.	.	.	.	.	.	.	.	.	.	.	.	.	.	.	.	.	.	.	.	.	.	.	.	.	.	.	.	.	.	.	.	.	.	.	.	.	.	.	.	.	.	.	0.5285	.	.	.	.
LOC100508046	chr14:18976749-18980793	ENSG00000274827.4	LINC01297	chr14:19344577-19384587	.	.	.	.	.	.	.	.	.	.	.	.	.	.	.	.	.	.	.	.	.	.	.	.	.	.	.	.	.	.	.	.	.	.	.	.	.	.	.	.	.	.	.	.	0.5529	.	.	.	.
LOC100508046	chr14:18976749-18980793	ENSG00000187537.13	POTEG	chr14:19402485-19434341	.	.	.	.	.	.	.	.	.	.	.	.	.	.	.	.	.	.	.	.	.	.	.	.	.	.	.	.	.	.	.	.	.	.	.	.	.	.	.	.	.	.	.	.	0.5	.	.	.	.
DUXAP_grp	chr14:19062371-19105238,chr14:19294789-19337674,chr14:19062376-19107497,chr14:19303415-19337669	ENSG00000244306.10	DUXAP10	chr14:19284652-19337730	.	.	.	.	.	.	.	.	.	.	.	.	.	.	.	.	.	.	.	.	.	.	.	.	.	.	.	.	.	.	.	.	.	.	.	.	.	.	.	.	.	.	.	.	0.5194	.	.	.	.
DUXAP_grp	chr14:19062371-19105238,chr14:19294789-19337674,chr14:19062376-19107497,chr14:19303415-19337669	ENSG00000274827.4	LINC01297	chr14:19344577-19384587	.	.	.	.	.	.	.	.	.	.	.	.	.	.	.	.	.	.	.	.	.	.	.	.	.	.	.	.	.	.	.	.	.	.	.	.	.	.	.	.	.	.	.	.	0.4928	.	.	.	.
DUXAP_grp	chr14:19062371-19105238,chr14:19294789-19337674,chr14:19062376-19107497,chr14:19303415-19337669	ENSG00000187537.13	POTEG	chr14:19402485-19434341	.	.	.	.	.	.	.	.	.	.	.	.	.	.	.	.	.	.	.	.	.	.	.	.	.	.	.	.	.	.	.	.	.	.	.	.	.	.	.	.	.	.	.	.	0.5165	.	.	.	.
BMS1P_grp	chr14:19083133-19093337,chr14:19306689-19316914,chr14:19083133-19098320,chr14:19301703-19316914,chr22:15805697-15815897,chr22:15805697-15820884	ENSG00000244306.10	DUXAP10	chr14:19284652-19337730	0.3099	.	.	.	.	.	.	.	.	.	.	.	.	.	.	.	.	.	.	.	.	.	.	.	.	.	.	.	.	.	.	.	.	.	.	.	.	.	.	.	.	.	.	.	0.5976	0.2934	.	.	.
BMS1P_grp	chr14:19083133-19093337,chr14:19306689-19316914,chr14:19083133-19098320,chr14:19301703-19316914,chr22:15805697-15815897,chr22:15805697-15820884	ENSG00000274827.4	LINC01297	chr14:19344577-19384587	.	.	.	.	.	.	.	.	.	.	.	.	.	.	.	.	.	.	.	.	.	.	.	.	.	.	.	.	.	.	.	.	.	.	.	.	.	.	.	.	.	.	.	.	0.5192	.	.	.	.
BMS1P_grp	chr14:19083133-19093337,chr14:19306689-19316914,chr14:19083133-19098320,chr14:19301703-19316914,chr22:15805697-15815897,chr22:15805697-15820884	ENSG00000187537.13	POTEG	chr14:19402485-19434341	.	.	.	.	.	.	.	.	.	.	.	.	.	.	.	.	.	.	.	.	.	.	.	.	.	.	.	.	.	.	.	.	.	.	.	.	.	.	.	.	.	.	.	.	0.4995	.	.	.	.
BMS1P_grp	chr14:19083133-19093337,chr14:19306689-19316914,chr14:19083133-19098320,chr14:19301703-19316914,chr22:15805697-15815897,chr22:15805697-15820884	ENSG00000272872.1	LL22NC03-N14H11.1	chr22:15823196-15823890	.	.	.	.	.	.	.	.	.	.	.	.	.	.	.	.	.	.	.	.	.	.	.	.	.	.	.	.	.	.	.	.	.	.	.	.	.	.	.	.	.	.	.	.	0.4844	.	.	.	.
LNCRNA-ATB	chr14:19126529-19128974	ENSG00000244306.10	DUXAP10	chr14:19284652-19337730	.	.	.	.	.	.	.	.	.	.	.	.	.	.	.	.	.	.	.	.	.	.	.	.	.	.	.	.	.	.	.	.	.	.	.	.	.	.	.	.	.	.	.	.	0.5632	.	.	.	.
LNCRNA-ATB	chr14:19126529-19128974	ENSG00000274827.4	LINC01297	chr14:19344577-19384587	.	.	.	.	.	.	.	.	.	.	.	.	.	.	.	.	.	.	.	.	.	.	.	.	.	.	.	.	.	.	.	.	.	.	.	.	.	.	.	.	.	.	.	.	0.451	.	.	.	.
LINC01297_grp	chr14:19344330-19384288,chr14:19268802-19384288	ENSG00000225210.9	DUXAP9	chr14:19062315-19115270	.	.	.	.	.	.	.	.	.	.	.	.	.	.	.	.	.	.	.	0.3954	.	.	.	.	.	.	.	.	.	.	.	.	.	.	.	.	.	.	.	.	.	.	.	.	0.4307	.	.	.	.
LINC01297_grp	chr14:19344330-19384288,chr14:19268802-19384288	ENSG00000278594.1	RP11-146E13.5	chr14:19131841-19132890	0.3032	.	.	.	.	.	.	.	.	.	.	.	.	.	.	.	.	.	.	.	.	.	.	.	.	.	.	.	.	.	.	.	.	.	.	.	.	.	.	.	.	.	.	.	.	.	.	.	.
POTEG	chr14:19402485-19434341	ENSG00000277156.1	RP11-496I2.5	chr14:19267114-19268164	.	.	.	.	.	.	.	.	.	.	.	.	.	.	.	.	.	.	.	0.3819	.	.	.	.	.	.	.	.	.	.	.	.	.	.	.	.	.	.	.	.	0.2957	.	.	.	.	.	.	.	.
POTEG	chr14:19402485-19434341	ENSG00000244306.10	DUXAP10	chr14:19284652-19337730	.	.	.	.	.	.	.	.	.	.	.	.	.	.	.	.	.	.	.	.	.	.	.	.	.	.	.	.	.	.	.	.	.	.	.	.	.	.	.	.	.	.	.	.	0.5598	.	.	.	.
POTEG	chr14:19402485-19434341	ENSG00000274827.4	LINC01297	chr14:19344577-19384587	.	.	.	.	.	.	.	.	.	.	.	.	.	.	.	.	.	.	.	.	.	.	.	.	.	.	.	.	.	.	.	.	.	.	.	.	.	.	.	.	.	.	.	.	0.4216	.	.	.	.
POTEG	chr14:19402485-19434341	ENSG00000187537.13	POTEG	chr14:19402485-19434341	.	.	.	.	.	.	.	.	.	.	.	.	.	.	.	.	.	.	.	.	.	.	.	.	.	.	.	.	.	.	.	.	.	.	.	.	.	.	.	.	.	.	.	.	0.4413	.	.	.	.
POTE_grp	chr14:19421025-19423994,chr14:18967433-19003752,chr22:15700385-15703354	ENSG00000277156.1	RP11-496I2.5	chr14:19267114-19268164	.	.	.	.	.	.	.	.	.	.	.	.	.	.	.	.	.	.	.	0.3755	.	.	.	.	.	.	.	.	.	.	.	.	.	.	.	.	.	.	.	.	.	.	.	.	.	.	.	.	.
POTE_grp	chr14:19421025-19423994,chr14:18967433-19003752,chr22:15700385-15703354	ENSG00000244306.10	DUXAP10	chr14:19284652-19337730	0.3373	.	.	.	.	.	.	.	.	.	.	.	.	.	.	.	.	.	.	.	.	.	.	.	.	.	.	.	.	.	.	.	.	.	.	.	.	.	.	.	.	.	.	.	0.5947	.	.	.	.
POTE_grp	chr14:19421025-19423994,chr14:18967433-19003752,chr22:15700385-15703354	ENSG00000274827.4	LINC01297	chr14:19344577-19384587	.	.	.	.	.	.	.	.	.	.	.	.	.	.	.	.	.	.	.	.	.	.	.	.	.	.	.	.	.	.	.	.	.	.	.	.	.	.	.	.	.	.	.	.	0.5408	.	.	.	.
POTE_grp	chr14:19421025-19423994,chr14:18967433-19003752,chr22:15700385-15703354	ENSG00000187537.13	POTEG	chr14:19402485-19434341	.	.	.	.	.	.	.	.	.	.	.	.	.	.	.	.	.	.	.	.	.	.	.	.	.	.	.	.	.	.	.	.	.	.	.	.	.	.	.	.	.	.	.	.	0.5582	.	.	.	.
POTE_grp	chr14:19421025-19423994,chr14:18967433-19003752,chr22:15700385-15703354	ENSG00000272872.1	LL22NC03-N14H11.1	chr22:15823196-15823890	.	.	.	.	.	.	.	.	.	.	.	.	.	.	.	.	.	.	.	.	.	.	.	.	.	.	.	.	.	.	.	.	.	.	.	.	.	.	.	.	.	.	.	.	0.4862	.	.	.	.
LOC101929572	chr14:19421025-19424584	ENSG00000277156.1	RP11-496I2.5	chr14:19267114-19268164	0.3264	.	.	.	.	.	.	.	.	.	.	.	.	.	.	.	.	.	.	0.3918	.	.	.	.	.	.	.	.	.	.	.	.	.	.	.	.	.	.	.	.	0.3069	.	.	.	.	.	.	.	.
LOC101929572	chr14:19421025-19424584	ENSG00000244306.10	DUXAP10	chr14:19284652-19337730	.	.	.	.	.	.	.	.	.	.	.	.	.	.	.	.	.	.	.	.	.	.	.	.	.	.	.	.	.	.	.	.	.	.	.	.	.	.	.	.	.	.	.	.	0.5733	.	.	.	.
LOC101929572	chr14:19421025-19424584	ENSG00000274827.4	LINC01297	chr14:19344577-19384587	.	.	.	.	.	.	.	.	.	.	.	.	.	.	.	.	.	.	.	.	.	.	.	.	.	.	.	.	.	.	.	.	.	.	.	.	.	.	.	.	.	.	.	.	0.4601	.	.	.	.
LOC101929572	chr14:19421025-19424584	ENSG00000187537.13	POTEG	chr14:19402485-19434341	.	.	.	.	.	.	.	.	.	.	.	.	.	.	.	.	.	.	.	.	.	.	.	.	.	.	.	.	.	.	.	.	.	.	.	.	.	.	.	.	.	.	.	.	0.5401	.	.	.	.
DHRS4L2	chr14:23969873-24006408	ENSG00000187630.15	DHRS4L2	chr14:23969873-24006408	.	.	.	.	.	.	.	.	.	.	.	.	.	.	.	.	.	.	.	.	.	.	.	.	.	.	.	.	.	.	.	.	.	0.3131	.	.	.	.	0.5037	.	.	.	.	.	.	.	.	.	.
ACOT1	chr14:73537142-73543796	ENSG00000187105.8	HEATR4	chr14:73478483-73558947	.	.	.	0.388	.	0.483	.	.	.	.	.	.	.	.	.	.	.	.	.	0.5252	.	.	.	0.4005	0.3797	0.406	0.4607	.	.	.	0.5652	0.4254	0.6928	.	0.4867	.	.	.	.	0.5937	0.6054	0.5469	.	.	.	.	.	0.5731	.
ACOT1	chr14:73537142-73543796	ENSG00000170468.7	RIOX1	chr14:73490963-73493392	.	.	.	.	.	.	.	.	.	.	.	.	.	.	.	.	.	.	.	.	.	.	.	.	.	.	.	.	.	.	.	.	.	.	0.3684	.	.	.	.	.	.	.	.	.	.	.	.	.	.
ACOT1	chr14:73537142-73543796	ENSG00000258443.1	RP3-414A15.11	chr14:73517232-73520648	.	.	.	.	.	.	.	.	.	.	.	.	.	.	.	.	.	.	.	.	.	.	.	.	.	.	.	.	.	.	.	.	.	.	0.4191	.	.	.	.	.	.	.	.	.	.	.	.	.	.
ACOT1	chr14:73537142-73543796	ENSG00000258695.2	RP3-414A15.2	chr14:73530151-73530610	0.4533	.	.	0.4797	0.4918	0.5352	0.5663	0.4901	0.5241	0.6776	0.6325	0.5894	0.5349	0.4739	0.5491	0.5914	.	.	.	0.5128	.	.	0.4156	0.5718	0.6123	.	0.4983	0.4811	.	.	.	0.4811	0.5717	0.3754	0.5793	.	.	0.4821	0.5119	0.5113	0.398	0.5024	0.6361	.	0.6356	0.5737	.	.	.
ACOT1	chr14:73537142-73543796	ENSG00000184227.7	ACOT1	chr14:73537113-73543794	0.4526	.	0.5305	0.6809	0.5565	0.7698	0.7669	0.7985	0.7967	0.6252	0.7006	0.8399	0.8215	0.78	0.816	0.8181	0.7588	0.6817	0.6904	0.4349	.	.	.	0.3973	0.4386	0.5295	0.4697	.	.	0.8184	0.5587	0.5327	.	.	0.5079	.	.	.	.	0.3771	0.4664	0.6256	.	.	0.5453	.	.	.	.
ACOT1	chr14:73537142-73543796	ENSG00000258408.1	NT5CP2	chr14:73539220-73539781	.	.	0.5565	.	.	.	.	0.6998	0.696	0.7776	0.6967	0.6592	0.7155	0.7553	0.6778	0.7203	0.7073	0.5718	.	.	.	.	.	.	.	.	.	.	.	0.7421	.	.	.	.	.	0.6496	.	0.5545	.	.	.	.	.	.	0.6545	0.5441	.	.	.
ACOT1	chr14:73537142-73543796	ENSG00000119673.14	ACOT2	chr14:73567619-73575658	.	0.3868	.	.	.	0.5011	.	0.4825	0.5403	.	.	0.5994	0.5589	0.4853	0.6241	0.5681	.	.	.	0.3951	0.3633	.	.	.	.	0.3259	0.3822	.	.	.	0.5433	0.4438	.	.	.	.	.	.	.	.	.	.	.	.	.	.	.	.	.
ACOT1	chr14:73537142-73543796	ENSG00000177465.4	ACOT4	chr14:73591705-73596496	.	.	.	.	.	.	.	.	.	.	.	.	.	.	.	.	.	.	.	.	-0.3133	.	.	.	.	.	.	.	.	.	.	.	.	.	.	.	.	.	.	.	-0.2998	.	.	.	.	.	.	.	.
ACOT2	chr14:73567619-73575658	ENSG00000258695.2	RP3-414A15.2	chr14:73530151-73530610	.	.	.	.	.	.	.	.	.	.	.	.	.	.	.	.	.	.	.	.	.	.	.	.	.	.	.	.	.	.	.	.	.	.	.	.	.	.	.	.	.	.	.	.	.	0.2941	.	.	.
ACOT2	chr14:73567619-73575658	ENSG00000184227.7	ACOT1	chr14:73537113-73543794	0.3964	.	.	.	0.4846	0.496	.	.	.	.	.	.	.	.	.	.	.	.	.	.	0.317	.	.	.	.	.	.	.	.	.	.	0.4002	.	.	0.3726	.	.	.	.	.	.	.	.	.	.	.	.	.	.
ACOT2	chr14:73567619-73575658	ENSG00000119673.14	ACOT2	chr14:73567619-73575658	0.5235	0.365	.	0.4214	0.4583	0.6008	0.5898	0.5049	0.5207	.	0.5205	0.6052	0.5202	0.5073	0.5271	0.5578	.	.	0.616	0.5017	0.5891	.	0.456	.	0.3911	0.3886	0.437	0.3926	0.3762	.	0.4861	0.5863	.	.	0.4455	.	.	0.4732	0.5988	.	0.4168	.	.	0.4186	0.4436	0.4517	.	.	0.3121
ACOT2	chr14:73567619-73575658	ENSG00000279026.1	RP3-414A15.12	chr14:73580693-73582918	.	.	.	.	.	0.3653	.	.	.	.	.	.	.	.	.	.	.	.	.	.	.	.	.	.	.	.	0.3638	.	.	.	.	.	.	.	.	.	.	.	.	.	.	.	.	.	.	.	.	.	.
PRKXP1	chr15:100547751-100559283	ENSG00000270127.2	RP11-526I2.5	chr15:100547764-100550153	0.6688	0.6654	0.6148	0.5573	0.5606	0.6085	0.5804	0.6443	0.6651	0.5311	0.6273	0.701	0.6584	0.6422	0.6357	0.6481	0.6651	0.6352	.	0.6239	0.3948	.	0.6678	0.6443	0.6065	0.604	0.6305	0.6412	0.5728	.	0.4968	0.6665	0.6694	0.5471	0.6583	0.5911	0.6374	0.6186	0.6904	0.7078	0.7208	0.7115	0.7612	0.731	0.6433	0.6872	.	0.6954	0.6957
PRKXP1	chr15:100547751-100559283	ENSG00000251819.1	RNU6-322P	chr15:100551819-100551922	.	.	.	.	.	.	.	.	.	.	.	.	.	.	.	.	.	.	.	.	.	.	.	.	.	0.4012	.	.	.	.	.	.	.	.	.	.	.	.	.	0.4903	.	0.6027	0.5091	.	.	0.5153	.	.	.
PRKXP1	chr15:100547751-100559283	ENSG00000259205.2	PRKXP1	chr15:100553528-100558954	0.6397	0.636	0.6536	0.5092	0.6444	0.5651	.	0.6536	0.6163	0.5449	0.66	0.7036	0.6721	0.6916	0.647	0.5941	0.6244	0.6308	.	0.6225	0.4682	.	0.6617	0.6498	0.5667	0.6187	0.6151	0.6241	0.5457	.	.	0.6266	0.5916	0.5539	0.6631	0.6513	0.6258	0.6366	0.6564	0.6851	0.6696	0.6871	0.7466	0.7057	0.4455	0.6921	.	0.6094	0.5484
PRKXP1	chr15:100547751-100559283	ENSG00000259540.1	RP11-526I2.1	chr15:100559312-100559798	.	.	.	.	.	.	.	.	.	.	.	.	.	.	.	.	.	.	.	.	.	.	.	.	.	.	.	.	.	.	.	.	.	.	0.3991	.	.	.	.	.	.	.	.	.	.	0.3485	.	.	.
PRKXP1	chr15:100547751-100559283	ENSG00000140471.16	LINS1	chr15:100564691-100603214	.	.	.	.	.	.	.	.	.	.	.	.	.	.	.	.	.	.	.	.	-0.4304	.	.	.	.	-0.3599	-0.3427	.	.	.	.	.	.	.	.	.	.	.	.	.	.	.	.	.	.	.	.	.	.
OR4F4	chr15:101922141-101923059	ENSG00000248893.3	FAM138E	chr15:101954884-101956412	.	.	.	.	.	.	.	.	.	.	.	.	.	.	.	.	.	.	.	.	.	.	.	.	.	.	.	.	.	.	.	.	.	.	.	.	.	.	.	.	.	.	.	.	0.4959	.	.	.	.
OR4F4	chr15:101922141-101923059	ENSG00000185596.16	WASH3P	chr15:101961602-101976543	.	.	0.455	.	.	.	.	.	.	.	.	.	.	.	.	.	.	.	.	.	0.3439	.	0.4008	.	.	.	.	0.381	0.436	.	.	.	.	.	.	.	.	.	.	0.361	.	.	.	.	.	.	.	.	0.3206
FAM138E	chr15:101954884-101956355	ENSG00000248893.3	FAM138E	chr15:101954884-101956412	.	.	.	.	.	.	.	.	.	.	.	.	.	.	.	.	.	.	.	.	.	.	.	.	.	.	.	.	.	.	.	.	.	.	.	.	.	.	.	.	.	.	.	.	0.7107	.	.	.	.
FAM138E	chr15:101954884-101956355	ENSG00000185596.16	WASH3P	chr15:101961602-101976543	0.3841	0.4435	0.4603	.	0.5223	0.4039	.	.	0.5166	.	0.4457	0.5445	0.5658	0.5658	.	0.5681	0.5262	.	0.624	0.4343	0.4588	.	0.4969	0.4558	0.4963	0.4793	0.4193	0.4369	0.4678	.	0.4888	0.3917	.	0.417	0.4476	.	0.4911	0.5024	.	0.5097	0.4884	.	0.5175	0.4715	.	0.4685	.	.	0.4911
MIR1302_grp	chr15:101960458-101960596,chr19:71972-72110,chr1:30365-30503,chr9:30143-30281	ENSG00000185596.16	WASH3P	chr15:101961602-101976543	.	.	.	.	.	.	.	.	.	.	.	.	.	.	.	.	.	.	.	.	.	.	.	.	.	.	0.3546	0.3857	.	.	.	.	.	.	.	.	.	.	.	.	.	.	.	.	.	.	.	.	.
WASH3P	chr15:101960812-101976605	ENSG00000185596.16	WASH3P	chr15:101961602-101976543	0.5165	0.6023	0.5858	0.591	0.6577	0.6125	0.6726	.	0.5565	0.5791	0.5276	0.5181	0.5989	0.4944	0.5198	0.546	0.6219	0.5597	.	0.536	0.5997	0.6558	0.6853	0.6362	0.5704	0.6741	0.6267	0.6406	0.573	.	0.6775	0.6193	0.6644	0.4624	0.5821	0.6532	0.6873	0.576	0.5236	0.6674	0.5997	0.6412	0.7345	0.672	0.5751	0.5825	0.794	0.6474	0.5542
MIR6859_grp	chr15:101973523-101973591,chr16:17051-17119,chr1:17368-17436,chr1:187890-187958	ENSG00000227232.5	WASH7P	chr1:14409-29553	.	.	.	.	.	0.3129	.	.	.	.	.	.	.	.	.	.	.	.	.	.	.	.	.	.	.	.	.	.	.	.	.	.	.	.	.	.	.	.	.	0.3298	0.3457	.	.	.	.	.	.	.	.
MIR6859_grp	chr15:101973523-101973591,chr16:17051-17119,chr1:17368-17436,chr1:187890-187958	ENSG00000279457.4	RP11-34P13.18	chr1:185216-195411	0.3475	.	.	.	.	.	.	.	.	.	.	.	.	.	.	.	.	.	.	.	0.3332	.	.	.	.	0.3355	0.359	.	.	.	.	0.388	.	0.3421	0.3634	.	.	.	.	0.414	0.3597	.	.	.	.	0.3466	.	.	.
MIR6859_grp	chr15:101973523-101973591,chr16:17051-17119,chr1:17368-17436,chr1:187890-187958	ENSG00000185596.16	WASH3P	chr15:101961602-101976543	.	0.3284	.	.	.	.	.	.	.	.	.	.	.	.	.	.	.	.	.	.	0.3428	.	0.4041	.	.	0.3456	0.3623	.	.	.	.	.	.	.	.	.	.	.	.	0.3455	0.3461	.	.	.	.	.	.	.	0.3558
DDX11L9	chr15:101976557-101979093	ENSG00000185596.16	WASH3P	chr15:101961602-101976543	0.3478	0.4412	.	0.4202	0.4848	0.3699	0.5515	.	.	.	.	.	0.5119	.	.	.	.	.	.	.	0.4248	.	0.4586	0.4112	0.3884	0.4832	0.4773	0.4239	0.4633	.	.	0.41	.	0.3053	0.4211	.	0.4761	0.4516	.	0.4684	0.4353	0.5021	0.5148	0.5505	.	0.3956	.	.	0.3997
CHEK2P2	chr15:20282743-20291558	ENSG00000259156.7	CHEK2P2	chr15:20282743-20291586	.	.	.	.	.	.	.	.	0.5506	.	.	.	.	.	.	.	.	.	.	.	.	.	.	.	.	.	.	.	.	.	.	.	.	.	.	.	.	.	.	.	.	.	.	.	.	.	.	.	.
CHEK2P2	chr15:20282743-20291558	ENSG00000258654.1	RP11-509A17.3	chr15:20344735-20359166	.	.	.	.	.	.	.	.	.	.	.	.	.	.	.	.	.	.	.	.	.	.	.	.	.	.	.	.	.	.	.	.	.	.	.	.	.	.	.	.	.	.	.	.	0.492	.	.	.	.
CHEK2P2	chr15:20282743-20291558	ENSG00000180229.12	HERC2P3	chr15:20379494-20506180	.	.	.	.	.	.	.	.	0.5146	.	.	0.5033	0.462	0.5114	0.4766	.	0.5572	.	.	.	.	.	.	.	.	.	.	.	.	.	.	.	.	.	0.328	.	.	.	.	.	.	.	.	.	.	.	.	.	.
HERC2P3	chr15:20408395-20506180	ENSG00000259156.7	CHEK2P2	chr15:20282743-20291586	.	.	.	.	.	.	.	.	0.586	.	.	.	.	.	.	.	.	.	.	.	.	.	.	.	.	.	.	.	.	.	.	.	.	.	.	.	.	.	.	.	.	.	.	.	.	.	.	.	.
HERC2P3	chr15:20408395-20506180	ENSG00000180229.12	HERC2P3	chr15:20379494-20506180	.	0.4292	.	.	.	.	0.7167	0.6991	0.6774	0.5437	0.6349	0.7333	0.6898	0.6759	0.7126	0.6633	0.7404	0.6706	0.7859	.	.	.	.	.	.	.	.	.	.	.	.	0.3447	.	.	0.6163	.	.	.	.	.	.	.	.	.	.	.	.	.	.
HERC2P9	chr15:20431091-20440487,chr15:28654441-28685264	ENSG00000259156.7	CHEK2P2	chr15:20282743-20291586	.	.	.	.	.	.	.	.	0.5002	.	.	.	.	.	.	.	.	.	.	.	.	.	.	.	.	.	.	.	.	.	.	.	.	.	.	.	.	.	.	.	.	.	.	.	.	.	.	.	.
HERC2P9	chr15:20431091-20440487,chr15:28654441-28685264	ENSG00000180229.12	HERC2P3	chr15:20379494-20506180	0.3243	0.4501	.	.	.	0.3121	0.7101	0.7013	0.6819	0.4922	0.6307	0.68	0.6116	0.6752	0.6723	0.5754	0.6681	0.6037	0.7461	0.3749	.	.	.	.	.	.	0.3566	.	0.3798	.	.	0.3978	.	0.2995	0.5806	.	.	.	.	0.3166	.	.	.	.	.	.	.	.	0.2975
HERC2P9	chr15:20431091-20440487,chr15:28654441-28685264	ENSG00000206149.10	HERC2P9	chr15:28590188-28685264	0.3336	.	.	.	.	.	.	.	.	.	.	.	.	.	.	.	.	.	.	.	.	.	.	.	.	.	.	.	.	.	.	.	.	.	0.3522	.	.	.	.	0.3052	0.2998	.	.	.	.	0.3456	.	.	.
GOLGA6L6	chr15:20531855-20541800	ENSG00000259156.7	CHEK2P2	chr15:20282743-20291586	.	.	.	.	.	.	.	.	0.5064	.	.	.	.	.	.	.	.	.	.	.	.	.	.	.	.	.	.	.	.	.	.	.	.	.	.	.	.	.	.	.	.	.	.	.	.	.	.	.	.
GOLGA6L6	chr15:20531855-20541800	ENSG00000180229.12	HERC2P3	chr15:20379494-20506180	.	.	.	.	.	.	0.5591	0.5695	0.5463	.	0.4462	0.5942	0.5698	0.5225	0.6019	0.4876	0.6114	.	0.6906	.	.	.	.	.	.	.	.	.	.	.	.	.	.	.	0.3827	.	.	.	.	.	.	.	.	.	.	.	.	.	.
GOLGA8CP	chr15:20562348-20575703	ENSG00000259156.7	CHEK2P2	chr15:20282743-20291586	.	.	.	.	.	.	.	.	0.5146	.	.	.	.	.	.	.	.	.	.	.	.	.	.	.	.	.	.	.	.	.	.	.	.	.	.	.	.	.	.	.	.	.	.	.	.	.	.	.	.
GOLGA8CP	chr15:20562348-20575703	ENSG00000180229.12	HERC2P3	chr15:20379494-20506180	.	.	.	.	.	.	.	0.5629	0.5476	.	0.4849	0.6169	0.5967	0.5277	0.5942	0.5091	0.6464	0.5602	0.7014	.	.	.	.	.	.	.	.	.	.	.	.	.	.	.	0.4081	.	.	.	.	.	.	.	.	.	.	.	.	.	.
NBEAP1	chr15:20669467-20756151	ENSG00000259156.7	CHEK2P2	chr15:20282743-20291586	.	.	.	.	.	.	.	.	0.4567	.	.	.	.	.	.	.	.	.	.	.	.	.	.	.	.	.	.	.	.	.	.	.	.	.	.	.	.	.	.	.	.	.	.	.	0.4144	.	.	.	.
NBEAP1	chr15:20669467-20756151	ENSG00000258654.1	RP11-509A17.3	chr15:20344735-20359166	.	.	.	.	.	.	.	.	.	.	.	.	.	.	.	.	.	.	.	.	.	.	.	.	.	.	.	.	.	.	.	.	.	.	.	.	.	.	.	.	.	.	.	.	0.4692	.	.	.	.
NBEAP1	chr15:20669467-20756151	ENSG00000180229.12	HERC2P3	chr15:20379494-20506180	.	.	.	.	.	.	.	.	.	.	.	0.4668	.	.	.	.	0.4736	.	.	.	.	.	.	.	.	.	.	.	.	.	.	.	.	.	.	.	.	.	.	.	.	.	.	.	.	.	.	.	.
NBEAP1	chr15:20669467-20756151	ENSG00000258684.2	BMS1P16	chr15:21160304-21167357	.	.	.	.	.	.	.	.	.	.	.	.	.	.	.	.	.	.	.	.	.	.	.	.	.	.	.	.	.	.	.	.	.	.	.	.	.	.	.	.	.	.	.	.	0.4101	.	.	.	.
MIR3118_grp	chr15:20832794-20832869,chr15:21406384-21406459,chr15:21843749-21843824	ENSG00000180229.12	HERC2P3	chr15:20379494-20506180	.	.	.	.	.	.	.	.	0.4439	.	.	0.4831	.	0.5062	0.4812	.	0.4786	.	.	.	.	.	.	.	.	.	.	.	.	.	.	.	.	.	0.3287	.	.	.	.	.	.	.	.	.	.	.	.	.	.
MIR3118_grp	chr15:20832794-20832869,chr15:21406384-21406459,chr15:21843749-21843824	ENSG00000259098.1	RP11-603B24.2	chr15:22258137-22258848	.	.	.	.	.	.	.	.	.	.	.	.	.	.	.	.	.	.	.	.	.	.	.	.	.	.	.	.	.	.	.	.	.	.	.	.	.	.	.	.	.	.	.	.	0.5101	.	.	.	.
MIR3118_grp	chr15:20832794-20832869,chr15:21406384-21406459,chr15:21843749-21843824	ENSG00000258732.1	RP11-603B24.1	chr15:22278970-22282872	.	.	.	.	.	.	.	.	.	.	.	.	.	.	.	.	.	.	.	.	.	.	.	.	.	.	.	.	.	.	.	.	.	.	.	.	.	.	.	.	.	.	.	.	0.4933	.	.	.	.
POTEB_grp	chr15:20835371-20866769,chr15:21846328-21877735,chr15:20835371-20866314,chr15:21846328-21877279	ENSG00000180229.12	HERC2P3	chr15:20379494-20506180	.	.	.	.	.	.	.	.	0.4516	.	.	0.4724	.	0.5023	.	.	0.4931	.	.	.	.	.	.	.	.	.	.	.	.	.	.	.	.	.	.	.	.	.	.	.	.	.	.	.	.	.	.	.	.
POTEB_grp	chr15:20835371-20866769,chr15:21846328-21877735,chr15:20835371-20866314,chr15:21846328-21877279	ENSG00000258684.2	BMS1P16	chr15:21160304-21167357	.	.	.	.	.	.	.	.	.	.	.	.	.	.	.	.	.	.	.	.	.	.	.	.	.	.	.	.	.	.	.	.	.	.	.	.	.	.	.	.	.	.	.	.	0.4444	.	.	.	.
POTEB_grp	chr15:20835371-20866769,chr15:21846328-21877735,chr15:20835371-20866314,chr15:21846328-21877279	ENSG00000259098.1	RP11-603B24.2	chr15:22258137-22258848	.	.	.	.	.	.	.	.	.	.	.	.	.	.	.	.	.	.	.	.	.	.	.	.	.	.	.	.	.	.	.	.	.	.	.	.	.	.	.	.	.	.	.	.	0.5695	.	.	.	.
POTEB_grp	chr15:20835371-20866769,chr15:21846328-21877735,chr15:20835371-20866314,chr15:21846328-21877279	ENSG00000258732.1	RP11-603B24.1	chr15:22278970-22282872	.	.	.	.	.	.	.	.	.	.	.	.	.	.	.	.	.	.	.	.	.	.	.	.	.	.	.	.	.	.	.	.	.	.	.	.	.	.	.	.	.	.	.	.	0.5569	.	.	.	.
NF1P2	chr15:20916691-20929296,chr15:21490363-21502997,chr15:21927656-21940278	ENSG00000180229.12	HERC2P3	chr15:20379494-20506180	.	.	.	.	.	.	.	.	0.4607	.	.	0.4929	.	0.4991	0.4703	.	0.5135	.	.	.	.	.	.	.	.	.	.	.	.	.	.	.	.	.	.	.	.	.	.	.	.	.	.	.	.	.	.	.	.
NF1P2	chr15:20916691-20929296,chr15:21490363-21502997,chr15:21927656-21940278	ENSG00000258684.2	BMS1P16	chr15:21160304-21167357	.	.	.	.	.	.	.	.	.	.	.	.	.	.	.	.	.	.	.	.	.	.	.	.	.	.	.	.	.	.	.	.	.	.	.	.	.	.	.	.	.	.	.	.	0.4534	.	.	.	.
NF1P2	chr15:20916691-20929296,chr15:21490363-21502997,chr15:21927656-21940278	ENSG00000259098.1	RP11-603B24.2	chr15:22258137-22258848	.	.	.	.	.	.	.	.	.	.	.	.	.	.	.	.	.	.	.	.	.	.	.	.	.	.	.	.	.	.	.	.	.	.	.	.	.	.	.	.	.	.	.	.	0.5785	.	.	.	.
NF1P2	chr15:20916691-20929296,chr15:21490363-21502997,chr15:21927656-21940278	ENSG00000258732.1	RP11-603B24.1	chr15:22278970-22282872	.	.	.	.	.	.	.	.	.	.	.	.	.	.	.	.	.	.	.	.	.	.	.	.	.	.	.	.	.	.	.	.	.	.	.	.	.	.	.	.	.	.	.	.	0.5586	.	.	.	.
MIR5701_grp	chr15:20940251-20940333,chr15:21513958-21514040,chr15:21951241-21951323	ENSG00000180229.12	HERC2P3	chr15:20379494-20506180	.	.	.	.	.	.	.	.	.	.	.	0.4577	.	.	.	.	0.4864	.	.	.	.	.	.	.	.	.	.	.	.	.	.	.	.	.	.	.	.	.	.	.	.	.	.	.	.	.	.	.	.
MIR5701_grp	chr15:20940251-20940333,chr15:21513958-21514040,chr15:21951241-21951323	ENSG00000259098.1	RP11-603B24.2	chr15:22258137-22258848	.	.	.	.	.	.	.	.	.	.	.	.	.	.	.	.	.	.	.	.	.	.	.	.	.	.	.	.	.	.	.	.	.	.	.	.	.	.	.	.	.	.	.	.	0.5459	.	.	.	.
MIR5701_grp	chr15:20940251-20940333,chr15:21513958-21514040,chr15:21951241-21951323	ENSG00000258732.1	RP11-603B24.1	chr15:22278970-22282872	.	.	.	.	.	.	.	.	.	.	.	.	.	.	.	.	.	.	.	.	.	.	.	.	.	.	.	.	.	.	.	.	.	.	.	.	.	.	.	.	.	.	.	.	0.5232	.	.	.	.
LINC01193	chr15:20940437-20993304	ENSG00000180229.12	HERC2P3	chr15:20379494-20506180	.	.	.	.	.	.	.	.	.	.	.	.	.	0.486	.	.	.	.	.	.	.	.	.	.	.	.	.	.	.	.	.	.	.	.	.	.	.	.	.	.	.	.	.	.	.	.	.	.	.
LINC01193	chr15:20940437-20993304	ENSG00000258684.2	BMS1P16	chr15:21160304-21167357	.	.	.	.	.	.	.	.	.	.	.	.	.	.	.	.	.	.	.	.	.	.	.	.	.	.	.	.	.	.	.	.	.	.	.	.	.	.	.	.	.	.	.	.	0.4406	.	.	.	.
FAM30C	chr15:21003276-21049836	ENSG00000180229.12	HERC2P3	chr15:20379494-20506180	.	.	.	.	.	.	0.546	.	0.4543	.	.	0.516	0.4514	0.4932	0.4777	0.4773	0.5197	.	.	.	.	.	.	.	.	.	.	.	.	.	.	.	.	.	0.3157	.	.	.	.	.	.	.	.	.	.	.	.	.	.
FAM30C	chr15:21003276-21049836	ENSG00000258684.2	BMS1P16	chr15:21160304-21167357	.	.	.	.	.	.	.	.	.	.	.	.	.	.	.	.	.	.	.	.	.	.	.	.	.	.	.	.	.	.	.	.	.	.	.	.	.	.	.	.	.	.	.	.	0.4319	.	.	.	.
LOC646214	chr15:21289603-21297829	ENSG00000258684.2	BMS1P16	chr15:21160304-21167357	.	.	.	.	.	.	.	.	.	.	.	.	.	.	.	.	.	.	.	.	.	.	.	.	.	.	.	.	.	.	.	.	.	.	.	.	.	.	.	.	.	.	.	.	0.4527	.	.	.	.
CXADRP2	chr15:21371510-21373968	ENSG00000258684.2	BMS1P16	chr15:21160304-21167357	.	.	.	.	.	.	.	.	.	.	.	.	.	.	.	.	.	.	.	.	.	.	.	.	.	.	.	.	.	.	.	.	.	.	.	.	.	.	.	.	.	.	.	.	0.4298	.	.	.	.
CXADRP2	chr15:21371510-21373968	ENSG00000258712.2	CXADRP2	chr15:21372792-21373881	.	.	.	.	.	.	.	.	.	.	.	.	.	.	.	.	.	.	.	.	.	.	.	.	.	.	.	.	.	.	.	.	.	.	.	.	.	.	.	.	.	.	.	.	0.4753	.	.	.	.
CXADRP2	chr15:21371510-21373968	ENSG00000278522.4	POTEB3	chr15:21408242-21440451	.	.	.	.	.	.	.	.	.	.	.	.	.	.	.	.	.	.	.	.	.	.	.	.	.	.	.	.	.	.	.	.	.	.	.	.	.	.	.	.	.	.	.	.	0.4936	.	.	.	.
POTEB3	chr15:21405400-21440499	ENSG00000258684.2	BMS1P16	chr15:21160304-21167357	.	.	.	.	.	.	.	.	.	.	.	.	.	.	.	.	.	.	.	.	.	.	.	.	.	.	.	.	.	.	.	.	.	.	.	.	.	.	.	.	.	.	.	.	0.4513	.	.	.	.
OR4N4C	chr15:21638578-21653033	ENSG00000283680.1	RP11-294C11.11	chr15:21595579-21596510	.	.	.	.	.	.	.	.	.	.	.	.	.	.	.	.	.	.	.	.	.	.	.	.	.	.	.	.	.	.	.	.	.	.	.	.	.	.	.	.	.	.	.	.	0.4534	.	.	.	.
IGHV1OR15_grp	chr15:21717665-21718307,chr15:22160288-22160930,chr15:21735257-21735999,chr15:22177854-22178596	ENSG00000259098.1	RP11-603B24.2	chr15:22258137-22258848	.	.	.	.	.	.	.	.	.	.	.	.	.	.	.	.	.	.	.	.	.	.	.	.	.	.	.	.	.	.	.	.	.	.	.	.	.	.	.	.	.	.	.	.	0.7607	.	.	.	.
LOC_grpD	chr15:21717665-21718307,chr15:22160288-22160930,chr15:21735257-21735999,chr15:22177854-22178596	ENSG00000259098.1	RP11-603B24.2	chr15:22258137-22258848	.	.	.	.	.	.	.	.	.	.	.	.	.	.	.	.	.	.	.	.	.	.	.	.	.	.	.	.	.	.	.	.	.	.	.	.	.	.	.	.	.	.	.	.	0.7607	.	.	.	.
IGHV1OR15_grp	chr15:21717665-21718307,chr15:22160288-22160930,chr15:21735257-21735999,chr15:22177854-22178596	ENSG00000258732.1	RP11-603B24.1	chr15:22278970-22282872	.	.	.	.	.	.	.	.	.	.	.	.	.	.	.	.	.	.	.	.	.	.	.	.	.	.	.	.	.	.	.	.	.	.	.	.	.	.	.	.	.	.	.	.	0.7442	.	.	.	0.3333
LOC_grpD	chr15:21717665-21718307,chr15:22160288-22160930,chr15:21735257-21735999,chr15:22177854-22178596	ENSG00000258732.1	RP11-603B24.1	chr15:22278970-22282872	.	.	.	.	.	.	.	.	.	.	.	.	.	.	.	.	.	.	.	.	.	.	.	.	.	.	.	.	.	.	.	.	.	.	.	.	.	.	.	.	.	.	.	.	0.7442	.	.	.	0.3333
LOC101927079	chr15:21990079-22095613	ENSG00000259098.1	RP11-603B24.2	chr15:22258137-22258848	.	.	.	.	.	.	.	.	.	.	.	.	.	.	.	.	.	.	.	.	.	.	.	.	.	.	.	.	.	.	.	.	.	.	.	.	.	.	.	.	.	.	.	.	0.7444	.	.	.	.
LOC101927079	chr15:21990079-22095613	ENSG00000258732.1	RP11-603B24.1	chr15:22278970-22282872	.	.	.	.	.	.	.	.	.	.	.	.	.	.	.	.	.	.	.	.	.	.	.	.	.	.	.	.	.	.	.	.	.	.	.	.	.	.	.	.	.	.	.	.	0.7058	.	.	.	0.2989
OR4M2	chr15:22080526-22081610	ENSG00000259098.1	RP11-603B24.2	chr15:22258137-22258848	.	.	.	.	.	.	.	.	.	.	.	.	.	.	.	.	.	.	.	.	.	.	.	.	.	.	.	.	.	.	.	.	.	.	.	.	.	.	.	.	.	.	.	.	0.729	.	.	.	.
OR4M2	chr15:22080526-22081610	ENSG00000258732.1	RP11-603B24.1	chr15:22278970-22282872	.	.	.	.	.	.	.	.	.	.	.	.	.	.	.	.	.	.	.	.	.	.	.	.	.	.	.	.	.	.	.	.	.	.	.	.	.	.	.	.	.	.	.	.	0.7162	.	.	.	0.3537
OR4N4	chr15:22094430-22095864	ENSG00000283680.1	RP11-294C11.11	chr15:21595579-21596510	.	.	.	.	.	.	.	.	.	.	.	.	.	.	.	.	.	.	.	.	.	.	.	.	.	.	.	.	.	.	.	.	.	.	.	.	.	.	.	.	.	.	.	.	0.4403	.	.	.	.
OR4N4	chr15:22094430-22095864	ENSG00000259098.1	RP11-603B24.2	chr15:22258137-22258848	.	.	.	.	.	.	.	.	.	.	.	.	.	.	.	.	.	.	.	.	.	.	.	.	.	.	.	.	.	.	.	.	.	.	.	.	.	.	.	.	.	.	.	.	0.6158	.	.	.	.
OR4N4	chr15:22094430-22095864	ENSG00000258732.1	RP11-603B24.1	chr15:22278970-22282872	.	.	.	.	.	.	.	.	.	.	.	.	.	.	.	.	.	.	.	.	.	.	.	.	.	.	.	.	.	.	.	.	.	.	.	.	.	.	.	.	.	.	.	.	0.5592	.	.	.	.
OR4N3P	chr15:22125510-22126444	ENSG00000259098.1	RP11-603B24.2	chr15:22258137-22258848	.	.	.	.	.	.	.	.	.	.	.	.	.	.	.	.	.	.	.	.	.	.	.	.	.	.	.	.	.	.	.	.	.	.	.	.	.	.	.	.	.	.	.	.	0.7661	.	.	.	.
OR4N3P	chr15:22125510-22126444	ENSG00000258732.1	RP11-603B24.1	chr15:22278970-22282872	.	.	.	.	.	.	.	.	.	.	.	.	.	.	.	.	.	.	.	.	.	.	.	.	.	.	.	.	.	.	.	0.3303	.	.	.	.	.	.	.	.	.	.	.	.	0.7566	.	.	.	0.3261
REREP3	chr15:22258613-22282880	ENSG00000259098.1	RP11-603B24.2	chr15:22258137-22258848	.	.	.	.	.	.	.	.	.	.	.	.	.	.	.	.	.	.	.	.	.	.	.	.	.	.	.	.	.	.	.	.	.	.	.	.	.	.	.	.	.	.	.	.	0.7607	.	.	.	.
REREP3	chr15:22258613-22282880	ENSG00000258732.1	RP11-603B24.1	chr15:22278970-22282872	.	.	.	.	.	.	.	.	.	.	.	.	.	.	.	.	.	.	.	.	.	.	.	.	.	.	.	.	.	.	.	0.3285	.	.	.	.	.	.	.	.	.	.	.	.	0.7511	.	.	.	0.3439
HERC2P7	chr15:22479152-22482374	ENSG00000276550.4	HERC2P2	chr15:22495569-22590815	.	.	.	.	.	.	.	.	.	.	.	.	.	.	.	.	.	.	.	.	.	.	.	.	.	.	.	.	.	.	.	.	.	.	0.3322	.	.	.	.	.	.	.	.	.	.	.	.	.	.
HERC2P2	chr15:22494836-22590831	ENSG00000276550.4	HERC2P2	chr15:22495569-22590815	0.6501	0.6422	0.64	0.6256	0.6429	0.6772	0.5645	0.512	0.5677	0.6545	0.5321	0.6206	0.6539	0.5783	0.528	0.5412	0.5436	0.558	0.7074	0.6412	0.6471	0.633	0.6512	0.645	0.6496	0.6328	0.6423	0.62	0.6441	.	0.5679	0.6271	.	0.6582	0.7187	.	0.6436	0.6228	0.6841	0.6757	0.6644	0.6108	0.7163	0.6235	0.6134	0.6606	.	.	0.6093
LOC283683	chr15:22757856-22778737	ENSG00000170113.15	NIPA1	chr15:22773287-22829791	.	.	.	.	.	.	.	.	.	.	.	.	.	.	.	.	.	.	.	.	.	.	.	.	.	0.3727	.	.	.	.	.	.	.	.	.	.	.	.	.	.	.	.	.	.	.	.	.	.	.
LOC283683	chr15:22757856-22778737	ENSG00000140157.14	NIPA2	chr15:22838640-22867051	.	.	.	.	0.4893	0.312	.	.	.	.	.	.	.	.	.	.	.	.	.	.	0.3115	.	.	.	.	.	.	.	.	.	.	.	.	0.3252	.	.	.	.	0.5215	.	.	.	.	.	.	.	.	.	.
LOC283683	chr15:22757856-22778737	ENSG00000273749.4	CYFIP1	chr15:22868384-22981063	.	.	.	.	.	0.3582	.	.	.	.	.	.	.	.	.	.	.	.	.	.	0.3369	.	.	0.4365	.	0.3429	.	.	.	.	.	.	.	.	.	.	.	.	.	.	.	.	.	.	.	0.3214	.	.	.
GOLGA6L_grp	chr15:23127065-23136822,chr15:23127065-23334210	ENSG00000274471.1	RP11-228M15.1	chr15:23309606-23313276	.	.	.	.	.	.	.	.	.	.	.	.	.	.	.	.	.	.	.	.	0.3119	.	.	.	.	.	.	.	.	.	.	.	.	.	.	.	.	.	.	.	.	.	.	.	.	0.3072	.	.	.
GOLGA8DP	chr15:23157339-23170783	ENSG00000274471.1	RP11-228M15.1	chr15:23309606-23313276	.	.	.	0.3741	.	0.3527	.	.	.	.	.	.	.	.	.	.	.	.	.	0.4494	0.3498	.	0.4267	.	0.4141	0.41	0.3533	0.3842	0.4138	.	.	0.3512	.	0.3458	0.3592	.	.	.	.	0.3848	0.3359	.	.	.	.	0.4029	.	.	.
MIR4509_grp	chr15:23197826-23197920,chr15:28426490-28426584,chr15:28490751-28490845	ENSG00000274471.1	RP11-228M15.1	chr15:23309606-23313276	0.5218	0.4905	0.5637	0.5518	0.5538	0.602	0.6734	0.5124	0.5716	0.5827	0.6206	0.5553	0.5696	0.5518	0.5939	0.6281	0.5994	.	0.6102	0.6156	0.5918	0.6044	0.4732	0.5155	0.6244	0.6562	0.6096	0.5966	0.6626	.	.	0.6236	0.5865	0.5147	0.5982	0.6971	0.4797	0.567	0.5468	0.5239	0.5831	0.5749	0.6332	0.4697	0.5404	0.6436	.	0.6246	.
LOC102723_grp	chr15:23288013-23303510,chr15:23127069-23136892,chr15:23324534-23334302	ENSG00000274471.1	RP11-228M15.1	chr15:23309606-23313276	0.3805	0.3961	0.4917	0.4849	0.4659	0.4734	0.6221	.	.	0.4867	0.4996	.	.	0.5152	0.4818	0.4949	.	.	.	0.5535	0.4993	0.6056	0.435	0.4148	0.4973	0.4796	0.4274	0.4548	0.4866	.	.	0.4374	.	0.3972	0.4736	0.5306	.	0.5263	.	0.4164	0.4407	.	.	.	0.438	0.4903	.	.	.
HERC2P11	chr15:23311344-23314528,chr15:23430840-23436454,chr15:28573779-28589240	ENSG00000274471.1	RP11-228M15.1	chr15:23309606-23313276	0.4045	0.3836	.	0.4385	.	0.3964	0.6249	.	.	.	0.5309	.	0.4735	0.5466	0.5175	0.469	.	.	.	0.5199	0.4619	.	0.3852	0.3736	0.4529	0.4662	0.4088	0.4361	0.4936	.	.	0.4049	.	0.4083	0.4803	0.5245	.	0.457	.	0.4312	0.4099	.	.	.	.	0.4489	.	.	.
GOLGA8S	chr15:23354747-23368454	ENSG00000274471.1	RP11-228M15.1	chr15:23309606-23313276	0.4881	0.4333	.	0.4866	.	0.5136	0.5719	0.488	.	0.5194	0.5425	.	0.4567	0.5152	0.5669	0.445	0.5426	.	.	0.6114	0.5094	0.6976	0.4024	0.3997	0.5391	0.5395	0.4647	0.502	0.5202	.	.	0.5114	.	0.4113	0.4918	0.544	.	0.6072	.	0.4571	0.5558	.	.	0.4347	0.4884	0.5129	.	0.6267	.
PWRN2	chr15:24164776-24169948	ENSG00000260551.1	PWRN2	chr15:24162753-24169948	.	.	.	.	.	.	.	.	.	.	.	.	.	.	.	.	.	.	.	.	.	.	.	.	.	.	.	.	.	.	.	.	.	.	.	.	.	.	.	.	.	.	.	.	0.4342	.	.	.	.
PWRN2	chr15:24164776-24169948	ENSG00000260780.1	RP11-580I1.1	chr15:24206783-24225854	.	.	.	.	.	.	.	.	.	.	.	.	.	.	.	.	.	.	.	.	.	.	.	.	.	.	.	.	.	.	.	.	.	.	.	.	.	.	.	.	.	.	.	.	0.4256	.	.	.	.
PWRN3	chr15:24441126-24447967	ENSG00000260760.1	PWRN3	chr15:24441126-24447967	.	.	.	.	.	.	.	.	.	.	.	.	.	.	.	.	.	.	.	.	.	.	0.4681	.	.	.	.	.	.	.	.	.	.	.	.	0.6352	.	0.4836	.	.	.	.	.	.	0.7738	0.5313	.	.	.
PWRN3	chr15:24441126-24447967	ENSG00000259905.5	PWRN1	chr15:24493136-24652130	.	.	.	.	.	.	.	.	.	.	.	.	.	.	.	.	.	.	.	.	.	.	.	.	.	.	.	0.4856	.	.	.	.	.	.	.	.	.	.	.	.	.	.	.	.	.	0.4264	.	.	.
PWRN3	chr15:24441126-24447967	ENSG00000185823.3	NPAP1	chr15:24675867-24683393	.	.	.	.	.	.	.	.	.	.	.	.	.	.	.	.	.	.	.	.	.	.	.	.	.	.	.	.	.	.	.	.	.	.	.	.	.	.	.	.	.	.	.	.	.	0.358	.	.	.
ULK4P_grp	chr15:30103546-30131734,chr15:30572554-30600708,chr15:32406610-32435049	ENSG00000178081.12	ULK4P3	chr15:30103719-30131757	.	.	.	.	.	.	.	.	.	.	.	.	.	.	.	.	.	.	.	.	.	.	.	.	.	.	.	.	.	.	.	.	.	.	.	.	.	.	.	.	.	.	.	.	0.4803	.	.	.	.
ULK4P_grp	chr15:30103546-30131734,chr15:30572554-30600708,chr15:32406610-32435049	ENSG00000166664.13	CHRFAM7A	chr15:30357765-30393849	.	.	.	0.4585	.	.	.	.	.	.	.	.	.	.	.	.	.	.	.	.	.	.	.	.	.	.	.	.	.	.	.	.	.	.	.	.	.	.	.	.	.	.	.	.	0.5268	0.3364	.	.	0.3324
ULK4P_grp	chr15:30103546-30131734,chr15:30572554-30600708,chr15:32406610-32435049	ENSG00000215302.8	CTD-3092A11.1	chr15:30470778-30493816	.	.	.	.	.	.	.	.	.	.	.	.	.	.	.	.	.	.	.	.	0.3256	.	.	.	.	.	.	.	.	.	.	.	.	.	.	.	.	.	.	.	.	.	.	.	.	0.3424	.	.	.
ULK4P_grp	chr15:30103546-30131734,chr15:30572554-30600708,chr15:32406610-32435049	ENSG00000270055.1	CTD-3092A11.2	chr15:30487962-30490313	0.4402	0.4486	.	0.5222	.	0.4623	.	.	0.4742	.	.	.	.	.	.	.	.	.	.	0.4233	0.532	.	0.4406	0.4501	0.4394	0.3653	0.407	0.4727	0.5141	.	.	0.3875	.	0.3746	0.3858	.	0.4265	.	.	0.4803	0.4081	.	.	.	0.4664	0.412	.	.	0.4543
ULK4P_grp	chr15:30103546-30131734,chr15:30572554-30600708,chr15:32406610-32435049	ENSG00000178115.11	GOLGA8Q	chr15:30552077-30562501	.	0.3439	.	.	.	.	.	.	.	.	.	.	.	.	.	.	.	.	.	.	.	.	.	.	.	.	.	.	.	.	.	.	.	.	.	.	.	.	.	.	.	.	.	.	.	.	.	.	.
ULK4P_grp	chr15:30103546-30131734,chr15:30572554-30600708,chr15:32406610-32435049	ENSG00000249931.4	GOLGA8K	chr15:32392781-32403195	.	.	.	.	.	.	.	.	.	.	.	.	.	.	.	.	.	.	.	.	.	.	.	.	.	.	.	.	.	.	.	.	.	.	.	.	.	.	.	.	.	.	.	.	0.5234	.	.	.	.
ULK4P3	chr15:30103731-30131745	ENSG00000179938.12	GOLGA8J	chr15:30083052-30093499	.	.	.	.	.	.	.	.	.	.	.	.	.	.	.	.	.	.	.	.	.	.	.	.	.	.	.	.	.	.	.	.	.	.	.	.	.	.	.	.	.	.	.	.	0.4343	.	.	.	.
ULK4P3	chr15:30103731-30131745	ENSG00000178081.12	ULK4P3	chr15:30103719-30131757	.	0.3806	.	0.5087	.	0.3355	.	.	.	.	.	.	.	.	.	.	.	.	.	.	.	.	.	.	0.4557	.	.	0.5516	0.4197	.	.	.	.	.	0.3894	.	.	.	.	.	.	.	.	.	0.7357	0.422	.	.	.
ULK4P3	chr15:30103731-30131745	ENSG00000261247.1	GOLGA8T	chr15:30135148-30145567	.	.	.	.	.	.	.	.	.	.	.	.	.	.	.	.	.	.	.	.	.	.	.	.	.	.	.	.	.	.	.	.	.	.	.	.	.	.	.	.	.	.	.	.	0.5188	.	.	.	.
ULK4P3	chr15:30103731-30131745	ENSG00000166664.13	CHRFAM7A	chr15:30357765-30393849	0.3686	0.3635	.	0.5413	0.4906	0.3295	.	.	0.4612	.	.	.	.	.	.	.	.	.	.	.	.	.	0.4834	.	0.5392	.	0.3778	0.4418	0.4619	.	.	.	.	.	0.4545	.	.	.	.	.	.	.	.	.	0.5821	0.4669	.	.	0.305
ULK4P3	chr15:30103731-30131745	ENSG00000186399.10	GOLGA8R	chr15:30403739-30414162	.	.	.	.	.	.	.	.	.	.	.	.	.	.	.	.	.	.	.	.	.	.	.	.	.	.	.	.	.	.	.	.	.	.	.	.	.	.	.	.	.	.	.	.	0.4227	0.3161	.	.	.
ULK4P3	chr15:30103731-30131745	ENSG00000270055.1	CTD-3092A11.2	chr15:30487962-30490313	0.3665	0.3856	.	0.4347	.	0.388	.	.	.	.	.	.	.	.	.	.	.	.	.	0.3641	0.3421	.	.	.	0.4311	.	0.3672	0.3513	0.4468	.	.	.	.	0.2948	0.363	.	.	.	.	0.3808	0.3447	.	.	.	.	0.3547	.	.	0.403
CHRFAM7A	chr15:30360565-30393661	ENSG00000178081.12	ULK4P3	chr15:30103719-30131757	.	.	.	.	.	.	.	.	.	.	.	.	.	.	.	.	.	.	.	.	.	.	.	.	.	.	.	.	.	.	.	.	.	.	.	.	.	.	.	.	.	.	.	.	0.438	.	.	.	.
CHRFAM7A	chr15:30360565-30393661	ENSG00000166664.13	CHRFAM7A	chr15:30357765-30393849	0.4285	0.4085	.	0.6465	.	0.3707	.	.	0.4466	.	.	.	0.482	.	.	.	.	.	.	0.4335	.	.	0.4188	.	0.4474	.	0.3809	0.4019	.	.	.	0.5103	.	.	0.477	.	.	0.4619	0.537	0.3699	0.3657	0.5536	.	0.4265	0.739	0.5422	.	.	0.4144
CHRFAM7A	chr15:30360565-30393661	ENSG00000186399.10	GOLGA8R	chr15:30403739-30414162	0.4197	0.3616	.	.	.	0.4082	.	.	.	.	.	.	.	.	.	.	.	.	.	.	0.3158	.	.	.	0.3805	.	.	0.3931	.	.	.	0.3614	.	.	0.4424	.	.	0.5648	.	0.298	0.3628	.	.	.	0.4426	0.4969	.	.	.
CHRFAM7A	chr15:30360565-30393661	ENSG00000215302.8	CTD-3092A11.1	chr15:30470778-30493816	0.4448	0.44	.	.	.	0.3399	.	.	.	.	.	.	.	.	.	0.5268	.	.	.	0.4904	0.425	.	.	.	0.4275	0.3608	0.3958	0.4418	.	.	.	0.4183	.	0.3478	0.4166	.	.	.	.	0.3821	0.346	.	.	.	.	0.465	.	.	0.4231
CHRFAM7A	chr15:30360565-30393661	ENSG00000270055.1	CTD-3092A11.2	chr15:30487962-30490313	0.6886	0.67	0.5746	0.6711	0.6744	0.6519	0.6717	0.6095	0.5231	.	.	0.5596	0.5718	0.607	.	0.574	0.4986	0.6407	.	0.6606	0.6563	0.7054	0.6523	0.6493	0.6434	0.6262	0.6118	0.6867	0.6691	.	0.6122	0.6414	0.5496	0.5942	0.628	0.6231	0.5948	0.6622	0.5859	0.6641	0.6702	0.5667	0.537	0.543	0.5871	0.6558	0.6347	0.5858	0.6097
CHRFAM7A	chr15:30360565-30393661	ENSG00000283345.1	CTD-3092A11.3	chr15:30507623-30513698	0.3119	.	.	.	.	.	.	.	.	.	.	.	.	.	.	.	.	.	.	.	.	.	.	.	.	.	.	.	.	.	.	.	.	.	.	.	.	.	.	.	.	.	.	.	.	0.2955	.	.	.
CHRFAM7A	chr15:30360565-30393661	ENSG00000260693.1	AC026150.8	chr15:30540092-30545969	.	.	.	.	.	.	.	.	.	.	.	.	.	.	.	.	.	.	.	.	.	.	.	.	.	.	.	.	.	.	.	.	.	.	.	.	.	.	.	.	.	.	.	.	.	0.3279	.	.	.
CHRFAM7A	chr15:30360565-30393661	ENSG00000178115.11	GOLGA8Q	chr15:30552077-30562501	.	0.3601	.	.	.	.	.	.	.	.	.	.	.	.	.	.	.	.	.	0.4021	.	.	.	.	.	.	.	.	.	.	.	.	.	.	0.3377	.	.	.	.	.	0.2885	.	.	.	.	.	.	.	.
CHRFAM7A	chr15:30360565-30393661	ENSG00000269930.1	RP11-932O9.9	chr15:30616957-30617749	.	.	.	.	.	.	.	.	.	.	.	.	.	.	.	.	.	.	.	.	.	.	.	.	.	.	.	.	.	.	.	.	.	.	.	.	.	.	.	.	.	.	.	.	.	0.384	.	.	.
DNM1P50	chr15:30394521-30397645,chr15:30568597-30571721	ENSG00000178081.12	ULK4P3	chr15:30103719-30131757	.	.	.	.	.	.	.	.	.	.	.	.	.	.	.	.	.	.	.	.	.	.	.	.	.	.	.	.	.	.	.	.	.	.	.	.	.	.	.	.	.	.	.	.	0.479	.	.	.	.
DNM1P50	chr15:30394521-30397645,chr15:30568597-30571721	ENSG00000166664.13	CHRFAM7A	chr15:30357765-30393849	0.3073	0.3206	.	0.6208	.	0.3172	.	.	.	.	.	.	.	.	.	.	.	.	.	.	.	.	0.3763	.	.	.	.	0.3654	.	.	.	0.4071	.	.	0.3813	.	.	.	.	0.3053	.	.	.	.	0.6092	0.4255	.	.	0.3507
DNM1P50	chr15:30394521-30397645,chr15:30568597-30571721	ENSG00000186399.10	GOLGA8R	chr15:30403739-30414162	0.3472	0.3432	.	.	.	0.3492	.	.	.	.	.	.	.	.	.	.	.	.	.	.	.	.	.	.	.	.	.	.	.	.	.	.	.	.	0.3166	.	.	0.4344	.	.	0.3207	.	.	.	0.4175	0.4331	.	.	.
DNM1P50	chr15:30394521-30397645,chr15:30568597-30571721	ENSG00000215302.8	CTD-3092A11.1	chr15:30470778-30493816	0.3453	0.3501	.	.	.	0.3076	.	.	.	.	.	.	.	.	.	.	.	.	.	0.3874	0.3892	.	.	.	.	.	.	0.3428	.	.	.	0.3313	.	0.2937	0.3259	.	.	.	.	0.3035	.	.	.	.	.	0.3948	.	.	0.3221
DNM1P50	chr15:30394521-30397645,chr15:30568597-30571721	ENSG00000270055.1	CTD-3092A11.2	chr15:30487962-30490313	0.5889	0.5945	0.5083	0.6345	0.6063	0.6066	.	.	0.5115	.	.	0.4945	.	.	.	0.4956	.	0.5487	.	0.6013	0.6366	0.6835	0.568	0.6196	0.5808	0.5247	0.5221	0.5771	0.6361	.	0.5486	0.5363	.	0.5355	0.5337	0.5644	0.5752	0.5392	0.5233	0.598	0.571	0.4909	.	0.4712	0.5337	0.5494	.	.	0.5576
DNM1P50	chr15:30394521-30397645,chr15:30568597-30571721	ENSG00000260693.1	AC026150.8	chr15:30540092-30545969	.	.	.	.	.	.	.	.	.	.	.	.	.	.	.	.	.	.	.	.	.	.	.	.	.	.	.	.	.	.	.	.	.	.	.	.	.	.	.	.	.	.	.	.	.	0.2981	.	.	.
DNM1P50	chr15:30394521-30397645,chr15:30568597-30571721	ENSG00000178115.11	GOLGA8Q	chr15:30552077-30562501	.	0.3125	.	.	.	.	.	.	.	.	.	.	.	.	.	.	.	.	.	.	.	.	.	.	.	.	.	.	.	.	.	.	.	.	0.3212	.	.	.	.	.	.	.	.	0.4162	.	.	.	.	.
DNM1P50	chr15:30394521-30397645,chr15:30568597-30571721	ENSG00000269930.1	RP11-932O9.9	chr15:30616957-30617749	.	.	.	.	.	.	.	.	.	.	.	.	.	.	.	.	.	.	.	.	.	.	.	.	.	.	.	.	.	.	.	.	.	.	.	.	.	.	.	.	.	.	.	.	.	0.3335	.	.	.
GOLGA8R	chr15:30400561-30414260	ENSG00000178081.12	ULK4P3	chr15:30103719-30131757	.	.	.	0.4466	.	0.3495	.	.	.	.	.	.	.	.	.	.	.	.	.	.	.	.	.	.	0.3978	.	.	.	.	.	.	.	.	.	0.3847	.	.	.	.	.	.	.	.	.	.	0.3911	.	.	.
GOLGA8R	chr15:30400561-30414260	ENSG00000166664.13	CHRFAM7A	chr15:30357765-30393849	0.4374	0.4728	.	0.6603	0.4678	0.4605	.	.	0.5852	.	.	.	.	.	.	.	.	0.5454	.	0.4544	.	.	0.4345	.	0.5078	.	0.395	0.5063	.	.	.	0.4383	.	.	0.5459	.	.	0.4984	.	.	0.3322	0.5224	.	.	0.5751	0.5972	.	.	0.3702
GOLGA8R	chr15:30400561-30414260	ENSG00000186399.10	GOLGA8R	chr15:30403739-30414162	0.4127	0.3713	.	.	.	0.3414	.	.	.	.	.	.	.	.	.	.	.	.	.	0.37	.	.	.	.	.	.	.	.	.	.	.	.	.	.	0.3768	.	.	.	.	.	0.2916	.	.	.	0.6261	0.6585	.	.	0.3224
GOLGA8R	chr15:30400561-30414260	ENSG00000270055.1	CTD-3092A11.2	chr15:30487962-30490313	0.5516	0.5851	0.4527	0.6075	0.5982	0.5762	.	.	.	0.4894	0.5803	0.5348	0.564	0.4906	.	0.4801	.	0.5551	.	0.5819	0.4852	0.5982	0.4899	0.5311	0.4876	0.451	0.4344	0.5457	0.554	.	.	0.4864	.	0.4811	0.4881	.	0.5158	0.4393	.	0.4768	0.505	.	.	0.4626	0.4802	0.5573	.	.	0.5367
GOLGA8R	chr15:30400561-30414260	ENSG00000261794.1	GOLGA8H	chr15:30604125-30614561	.	.	.	.	.	.	.	.	.	.	.	.	.	.	.	.	.	.	.	.	.	.	.	.	.	.	.	.	.	.	.	.	.	.	.	.	.	.	.	.	.	.	.	.	.	0.2935	.	.	.
GOLGA8R	chr15:30400561-30414260	ENSG00000187951.10	ARHGAP11B	chr15:30624493-30772993	.	.	.	.	.	.	.	.	.	.	.	.	.	.	.	.	.	.	.	.	.	.	.	.	.	.	.	.	.	.	.	.	.	.	.	.	.	.	.	.	.	.	.	.	-0.4326	.	.	.	.
LOC100288203	chr15:30471168-30490313	ENSG00000178081.12	ULK4P3	chr15:30103719-30131757	.	.	.	.	.	.	.	.	.	.	.	.	.	.	.	.	.	.	.	.	.	.	.	.	.	.	.	.	.	.	.	.	.	.	.	.	.	.	.	.	.	.	.	.	0.4346	.	.	.	.
LOC100288203	chr15:30471168-30490313	ENSG00000166664.13	CHRFAM7A	chr15:30357765-30393849	0.4143	0.408	.	0.5987	.	.	.	.	.	.	.	.	.	.	.	.	.	.	.	0.3699	.	.	.	.	0.4393	.	.	0.3674	.	.	.	0.4799	.	.	0.4582	.	.	0.4627	0.5271	0.3392	0.3184	0.5149	.	.	0.6418	0.4958	.	.	0.3584
LOC100288203	chr15:30471168-30490313	ENSG00000186399.10	GOLGA8R	chr15:30403739-30414162	0.4945	0.4272	.	.	.	0.4574	.	.	.	.	.	.	.	.	.	.	.	.	.	0.4099	0.3716	.	0.4382	0.4198	0.4135	0.4038	0.3682	0.492	0.4033	.	.	0.4066	.	0.2876	0.4886	.	.	0.5589	.	0.3659	0.4153	0.5048	.	0.4394	.	0.5595	.	.	.
LOC100288203	chr15:30471168-30490313	ENSG00000215302.8	CTD-3092A11.1	chr15:30470778-30493816	0.5449	0.535	.	0.4752	0.5563	0.4653	.	.	.	.	.	0.4644	.	0.4828	.	0.5277	.	.	.	0.6068	0.5321	.	0.4769	0.3769	0.561	0.5096	0.5107	0.5284	0.4278	.	0.5553	0.5109	.	0.4148	0.497	0.6519	0.4764	0.4376	.	0.4707	0.4545	.	0.4975	0.4425	.	0.5707	0.6091	0.6252	0.5271
LOC100288203	chr15:30471168-30490313	ENSG00000270055.1	CTD-3092A11.2	chr15:30487962-30490313	0.8	0.7775	0.6837	0.803	0.7631	0.7702	0.6116	0.6447	0.562	.	0.4758	0.7262	0.69	0.6164	0.5657	0.6389	0.5915	0.7666	.	0.7822	0.7778	0.7044	0.7722	0.7215	0.7579	0.7602	0.7472	0.7881	0.7188	.	0.7351	0.7471	0.7032	0.6713	0.7559	0.7743	0.7305	0.7304	0.7306	0.7472	0.7611	0.7028	0.7051	0.7281	0.7029	0.771	0.7889	0.7701	0.7358
LOC100288203	chr15:30471168-30490313	ENSG00000283345.1	CTD-3092A11.3	chr15:30507623-30513698	0.3485	.	.	.	.	.	.	.	.	.	.	.	.	.	.	.	.	.	.	.	.	.	.	.	.	.	.	.	.	.	.	.	.	.	.	.	.	.	.	.	.	.	.	.	.	0.3173	.	.	.
LOC100288203	chr15:30471168-30490313	ENSG00000260693.1	AC026150.8	chr15:30540092-30545969	.	.	.	.	.	.	.	.	.	.	.	.	.	.	.	.	.	.	.	.	.	.	.	.	.	.	.	.	.	.	.	.	.	.	.	.	.	.	.	.	.	.	.	.	.	0.3628	.	.	.
LOC100288203	chr15:30471168-30490313	ENSG00000178115.11	GOLGA8Q	chr15:30552077-30562501	.	0.3577	.	.	.	.	.	.	.	.	.	.	.	.	.	.	.	.	.	0.4301	0.317	.	.	.	.	.	.	.	.	.	.	.	.	.	.	.	.	.	.	.	.	.	.	0.4366	.	0.3028	.	.	.
LOC100288203	chr15:30471168-30490313	ENSG00000269930.1	RP11-932O9.9	chr15:30616957-30617749	.	.	.	.	.	.	.	.	.	.	.	.	.	.	.	.	.	.	.	.	.	.	.	.	.	.	.	.	.	.	.	.	.	.	.	.	.	.	.	.	.	.	.	.	.	0.4437	.	.	.
LOC100996413	chr15:30522145-30523573	ENSG00000186399.10	GOLGA8R	chr15:30403739-30414162	.	.	.	.	.	.	.	.	.	.	.	.	.	.	.	.	.	.	.	.	.	.	.	.	.	0.4237	.	0.3863	.	.	.	.	.	.	.	.	.	.	.	.	0.3236	.	.	.	.	.	.	.	.
LOC100996413	chr15:30522145-30523573	ENSG00000215302.8	CTD-3092A11.1	chr15:30470778-30493816	0.6206	0.5677	0.56	0.5777	0.4711	0.6057	.	0.5159	.	.	.	0.605	0.4989	.	0.4802	0.5707	0.4931	.	.	0.6271	0.6848	.	0.5697	0.4259	0.5118	0.5763	0.5711	0.5735	0.5301	.	.	0.5864	.	0.4166	0.6081	0.6256	0.4867	0.5863	.	0.6197	0.6626	.	.	0.4642	0.4701	0.5943	0.707	0.6329	0.4481
LOC100996413	chr15:30522145-30523573	ENSG00000270055.1	CTD-3092A11.2	chr15:30487962-30490313	0.4387	0.4521	.	0.4502	.	0.4387	.	.	.	.	.	.	.	.	.	.	.	.	.	0.4455	0.5684	.	0.4946	0.4407	.	0.4962	0.435	0.5114	0.465	.	.	0.4802	.	0.3699	0.3813	0.5374	0.4813	0.4862	.	0.5222	0.5122	.	0.4812	0.4101	.	0.3994	0.6145	.	0.4271
LOC100996413	chr15:30522145-30523573	ENSG00000260693.1	AC026150.8	chr15:30540092-30545969	.	.	.	.	.	.	.	.	.	.	.	.	.	.	.	.	.	.	.	.	0.3331	.	.	.	.	.	.	.	.	.	.	.	.	.	.	.	.	.	.	.	.	.	.	.	.	0.3998	.	.	.
LOC100996413	chr15:30522145-30523573	ENSG00000178115.11	GOLGA8Q	chr15:30552077-30562501	0.3596	0.392	.	.	.	.	.	.	.	.	.	.	.	.	.	.	.	.	.	0.4719	0.3985	.	0.4015	.	.	0.3295	0.3513	.	.	.	.	.	.	.	0.3404	.	.	.	.	0.2981	0.3929	.	.	0.4283	0.5111	0.6762	.	.	.
LOC100996413	chr15:30522145-30523573	ENSG00000260128.6	ULK4P2	chr15:30572737-30600647	.	.	.	.	.	-0.305	.	.	.	.	.	.	.	.	.	.	.	.	.	.	.	.	.	.	.	.	.	.	.	.	.	.	.	.	.	.	.	.	.	.	.	.	.	.	.	.	.	.	.
LOC100996413	chr15:30522145-30523573	ENSG00000261794.1	GOLGA8H	chr15:30604125-30614561	.	.	.	.	.	-0.3488	.	.	.	.	.	.	.	.	.	.	.	.	.	.	-0.3162	.	-0.4188	.	.	.	-0.3878	.	.	.	.	.	.	-0.3267	-0.3162	.	.	.	.	.	.	.	.	.	.	.	.	.	.
LOC100996413	chr15:30522145-30523573	ENSG00000269930.1	RP11-932O9.9	chr15:30616957-30617749	.	.	.	.	.	.	.	.	.	.	.	.	.	.	.	.	.	.	.	.	.	.	.	.	.	.	.	.	.	.	0.4935	.	.	.	.	.	.	0.4731	.	.	.	.	.	.	.	.	.	.	.
LOC100996413	chr15:30522145-30523573	ENSG00000187951.10	ARHGAP11B	chr15:30624493-30772993	.	.	.	.	.	.	.	.	.	.	.	.	.	.	.	.	.	.	.	.	.	.	.	.	.	.	.	.	.	.	.	.	.	0.2981	.	.	.	.	.	.	.	.	.	.	.	.	.	.	.
LINC02256	chr15:30534464-30539159,chr15:32536758-32580609	ENSG00000166664.13	CHRFAM7A	chr15:30357765-30393849	0.3129	.	.	0.4499	.	.	.	.	.	.	.	.	.	.	.	.	.	.	.	.	.	.	.	.	.	.	.	.	.	.	.	0.3813	.	.	.	.	.	.	.	.	.	.	.	.	0.58	0.3285	.	.	0.3111
LINC02256	chr15:30534464-30539159,chr15:32536758-32580609	ENSG00000186399.10	GOLGA8R	chr15:30403739-30414162	0.3027	0.3457	.	.	.	.	.	.	.	.	.	.	.	.	.	.	.	.	.	.	.	.	.	.	.	.	.	0.3452	.	.	.	.	.	.	0.3154	.	.	.	.	.	.	.	.	.	.	0.3514	.	.	.
LINC02256	chr15:30534464-30539159,chr15:32536758-32580609	ENSG00000215302.8	CTD-3092A11.1	chr15:30470778-30493816	0.4677	0.4692	.	0.3849	0.4789	0.4029	.	.	.	.	.	0.4646	.	.	.	0.4629	.	.	.	0.5394	0.4639	.	0.4209	.	0.4604	0.4593	0.3911	0.4693	0.3832	.	.	0.4255	.	0.2963	0.4215	.	0.4285	.	.	0.3887	0.3909	.	.	0.401	.	0.4482	0.6092	.	0.3947
LINC02256	chr15:30534464-30539159,chr15:32536758-32580609	ENSG00000270055.1	CTD-3092A11.2	chr15:30487962-30490313	0.6218	0.619	0.4894	0.6323	0.6282	0.5948	.	.	.	.	.	0.4979	0.5021	0.4783	.	.	.	0.5811	.	0.6363	0.6427	0.6544	0.6728	0.5717	0.5288	0.6041	0.5706	0.6618	0.6377	.	0.5929	0.608	.	0.4787	0.5536	0.5462	0.571	0.5609	0.6142	0.6003	0.5735	0.5641	0.5064	0.5006	0.5592	0.5872	0.6664	.	0.5477
LINC02256	chr15:30534464-30539159,chr15:32536758-32580609	ENSG00000178115.11	GOLGA8Q	chr15:30552077-30562501	.	0.3595	.	.	.	0.3065	.	.	.	.	.	.	.	.	.	.	.	.	.	0.4548	0.3444	.	.	.	.	.	.	.	.	.	.	0.3239	.	.	.	.	.	.	.	.	0.3088	.	.	0.4268	.	0.3166	.	.	.
LINC02256	chr15:30534464-30539159,chr15:32536758-32580609	ENSG00000269930.1	RP11-932O9.9	chr15:30616957-30617749	.	.	.	.	.	.	.	.	.	.	.	.	.	.	.	.	.	.	.	.	.	.	.	.	.	.	.	.	.	.	.	.	.	.	.	.	.	.	.	.	.	.	.	.	.	0.3075	.	.	.
LINC02256	chr15:30534464-30539159,chr15:32536758-32580609	ENSG00000249931.4	GOLGA8K	chr15:32392781-32403195	.	.	.	.	.	.	.	.	.	.	.	.	.	.	.	.	.	.	.	.	.	.	.	.	.	.	.	.	.	.	.	.	.	.	.	.	.	.	.	.	.	.	.	.	0.4123	.	.	.	.
LINC02256	chr15:30534464-30539159,chr15:32536758-32580609	ENSG00000261064.1	RP11-1000B6.3	chr15:32536046-32587613	.	.	.	.	.	.	.	.	.	.	.	.	.	.	.	.	.	.	.	.	.	.	.	.	.	.	.	.	.	.	.	.	.	0.2735	.	.	.	.	.	.	.	.	.	.	.	.	.	.	.
GOLGA8Q	chr15:30552077-30562501	ENSG00000186399.10	GOLGA8R	chr15:30403739-30414162	.	.	.	.	.	.	.	.	.	.	.	.	.	.	.	.	.	.	.	.	.	.	.	.	.	0.3545	.	0.3496	.	.	.	.	.	.	.	.	.	.	.	.	0.2975	.	.	.	.	.	.	.	.
GOLGA8Q	chr15:30552077-30562501	ENSG00000215302.8	CTD-3092A11.1	chr15:30470778-30493816	0.6202	0.5681	0.5598	0.5707	0.5596	0.6047	0.5484	0.5961	0.5291	.	.	0.6313	0.5959	0.5074	0.5335	0.5776	0.4711	.	.	0.6752	0.7287	.	0.5472	0.5012	0.5496	0.5819	0.5773	0.5924	0.5374	.	.	0.6101	.	0.4295	0.6133	0.6245	0.533	0.6315	.	0.6161	0.6371	.	.	0.4134	0.5675	0.6118	0.76	0.6186	0.4143
GOLGA8Q	chr15:30552077-30562501	ENSG00000270055.1	CTD-3092A11.2	chr15:30487962-30490313	0.4819	0.4892	.	0.4905	0.512	0.4969	.	.	.	.	.	.	.	.	.	.	.	.	.	0.5009	0.6346	.	0.5238	0.4577	0.4128	0.4723	0.4729	0.5544	0.5282	.	0.4896	0.5057	.	0.3916	0.4122	0.5617	0.4779	0.56	.	0.5582	0.4983	.	0.4825	.	0.4518	0.407	0.6569	.	0.4407
GOLGA8Q	chr15:30552077-30562501	ENSG00000260693.1	AC026150.8	chr15:30540092-30545969	.	.	.	.	.	0.3025	.	.	.	.	.	.	.	.	.	.	.	.	.	.	0.4015	.	.	.	0.4212	0.3343	.	.	.	.	.	.	.	0.33	.	.	.	.	.	.	0.3138	.	.	.	.	0.4688	.	.	.
GOLGA8Q	chr15:30552077-30562501	ENSG00000178115.11	GOLGA8Q	chr15:30552077-30562501	0.4004	0.4664	.	0.3952	.	0.363	.	.	.	.	.	.	.	.	.	.	.	.	.	0.5415	0.4347	.	0.4554	.	0.3938	0.3515	0.3931	0.3642	.	.	.	.	.	0.2893	0.4679	.	.	0.4348	.	0.3567	0.3709	.	0.5084	0.4825	0.6743	0.7647	.	.	.
GOLGA8Q	chr15:30552077-30562501	ENSG00000261794.1	GOLGA8H	chr15:30604125-30614561	.	.	.	.	.	-0.3406	.	.	.	.	.	.	.	.	.	.	.	.	.	.	-0.3441	.	-0.4179	.	.	.	-0.4074	-0.3514	.	.	.	.	.	-0.301	.	.	.	.	.	.	.	.	.	.	.	.	.	.	.
GOLGA8Q	chr15:30552077-30562501	ENSG00000269930.1	RP11-932O9.9	chr15:30616957-30617749	.	.	.	.	0.4603	.	.	.	.	.	.	.	.	.	.	.	.	.	.	.	.	.	.	.	.	.	.	.	.	.	0.5816	.	.	.	.	.	.	0.4813	.	.	.	.	.	.	.	0.3096	.	.	.
GOLGA8Q	chr15:30552077-30562501	ENSG00000187951.10	ARHGAP11B	chr15:30624493-30772993	.	.	.	.	.	.	.	.	.	.	.	.	.	.	.	.	.	.	.	.	.	.	.	.	.	.	.	.	.	.	.	.	.	0.3904	.	.	.	.	.	.	.	.	.	.	.	.	.	.	.
GOLGA8K	chr15:32389584-32403292	ENSG00000175344.17	CHRNA7	chr15:31923437-32173018	.	.	.	0.3908	.	.	.	.	.	.	.	.	.	.	.	.	.	.	.	.	.	.	.	.	.	.	.	.	.	.	.	.	.	.	.	.	.	.	.	.	.	.	.	.	.	.	.	.	.
GOLGA8K	chr15:32389584-32403292	ENSG00000249931.4	GOLGA8K	chr15:32392781-32403195	.	0.4246	.	.	.	.	.	.	.	.	.	.	.	.	.	.	.	.	.	0.457	.	.	.	.	.	.	.	.	.	.	.	0.3703	.	.	0.4171	.	.	.	.	.	.	.	.	.	0.6005	0.3474	.	.	.
GOLGA8K	chr15:32389584-32403292	ENSG00000223509.8	RP11-632K20.7	chr15:32519847-32536713	0.3716	.	.	0.3954	.	0.3578	.	.	.	.	.	.	.	.	.	.	.	.	.	0.3752	0.3425	.	0.3897	0.4275	.	.	0.4392	0.3615	.	.	.	.	.	0.2839	.	.	.	.	.	0.4144	0.3311	.	.	.	.	0.3209	.	.	.
GOLGA8O	chr15:32441913-32455634	ENSG00000175344.17	CHRNA7	chr15:31923437-32173018	.	.	.	0.5097	.	.	.	.	.	.	.	.	.	.	.	.	.	.	.	.	.	.	.	.	.	.	.	.	.	.	.	0.317	.	.	0.3277	.	.	.	.	.	.	.	.	.	.	0.3503	.	.	.
GOLGA8O	chr15:32441913-32455634	ENSG00000206127.10	GOLGA8O	chr15:32445105-32455634	.	.	.	.	.	.	.	.	.	.	.	.	.	.	.	.	.	.	.	.	.	.	.	.	.	.	.	.	.	.	.	.	.	.	.	.	.	.	.	.	.	.	.	.	0.5691	0.2998	.	.	.
MIR1233_grp	chr15:34382068-34382150,chr15:34528289-34528371	ENSG00000175265.17	GOLGA8A	chr15:34379070-34437466	.	.	.	.	.	.	.	.	.	.	.	.	.	.	.	.	.	.	.	.	.	.	.	.	.	.	.	.	.	.	.	.	.	.	.	.	-0.5036	.	.	.	.	.	.	.	.	.	.	.	-0.4039
MIR1233_grp	chr15:34382068-34382150,chr15:34528289-34528371	ENSG00000259917.1	HNRNPLP2	chr15:34489001-34490571	.	0.3142	0.4714	.	.	.	.	.	.	.	.	.	.	.	.	.	.	.	.	.	.	.	.	.	.	.	0.3401	0.3467	.	.	.	0.3415	.	.	.	.	.	.	.	.	.	.	.	.	0.5299	0.3748	.	.	.
MIR1233_grp	chr15:34382068-34382150,chr15:34528289-34528371	ENSG00000261559.1	FSCN1P1	chr15:34494419-34495900	.	.	.	.	.	.	.	.	.	.	.	.	.	.	.	.	.	.	.	.	.	.	.	.	.	.	.	.	.	.	.	.	.	.	.	.	.	.	.	.	.	.	.	.	0.4651	0.3228	.	.	.
MIR1233_grp	chr15:34382068-34382150,chr15:34528289-34528371	ENSG00000215252.11	GOLGA8B	chr15:34525206-34583651	0.5405	0.5011	0.6146	0.6019	0.5944	0.5428	0.5516	0.5645	0.5307	0.554	0.4965	0.5231	0.4566	0.487	0.4883	0.5508	0.5234	0.5988	.	0.5725	0.5756	.	0.6145	0.5804	0.5676	0.5437	0.5266	0.5658	0.5333	.	0.6326	0.5469	.	0.5019	0.5425	0.6326	0.5356	0.5553	.	0.5283	0.5782	0.6014	0.6067	0.5082	0.559	0.5939	0.7309	0.5511	0.3947
GOLGA8B	chr15:34525095-34583651	ENSG00000175265.17	GOLGA8A	chr15:34379070-34437466	.	.	.	.	.	-0.3169	.	.	.	.	.	.	.	.	.	.	.	.	.	.	.	.	.	.	.	0.3604	.	.	.	.	-0.5538	.	.	-0.2941	.	.	-0.6125	.	.	.	0.2909	.	.	.	.	.	.	.	-0.5455
GOLGA8B	chr15:34525095-34583651	ENSG00000279092.1	RP11-1H8.5	chr15:34415449-34420273	.	0.3673	.	.	.	.	.	.	.	.	.	.	.	.	.	.	.	.	.	.	.	.	.	.	.	.	.	.	.	.	.	.	.	.	.	.	.	.	.	.	0.2916	.	.	.	.	.	.	.	.
GOLGA8B	chr15:34525095-34583651	ENSG00000259917.1	HNRNPLP2	chr15:34489001-34490571	0.303	0.3739	.	.	.	.	.	.	.	.	.	.	.	.	.	.	.	.	.	.	0.3186	.	.	.	.	.	0.3563	0.4025	.	.	.	0.3198	.	.	.	0.5228	.	.	.	.	.	.	.	.	0.5803	0.4529	0.6358	.	.
GOLGA8B	chr15:34525095-34583651	ENSG00000261559.1	FSCN1P1	chr15:34494419-34495900	.	.	.	.	.	.	.	.	.	.	.	.	.	.	.	.	.	.	.	.	.	.	.	.	.	.	.	.	.	.	.	.	.	.	.	.	.	.	.	.	.	.	.	.	0.5271	0.3839	.	.	.
GOLGA8B	chr15:34525095-34583651	ENSG00000215252.11	GOLGA8B	chr15:34525206-34583651	0.6934	0.7072	0.7603	0.7765	0.6425	0.7235	0.7124	0.7112	0.7262	0.7154	0.6751	0.7227	0.636	0.6774	0.701	0.7584	0.7373	0.7178	.	0.7293	0.7673	0.6681	0.6917	0.709	0.6775	0.6969	0.6972	0.6782	0.5898	.	0.6758	0.6919	0.5754	0.6586	0.6866	0.7044	0.6982	0.6961	0.6104	0.6936	0.7586	0.7413	0.7023	0.6819	0.7502	0.7927	0.753	0.6772	0.5456
CKMT1B	chr15:43592856-43599406	ENSG00000237289.9	CKMT1B	chr15:43593053-43604901	.	.	.	.	.	.	.	.	.	.	.	0.5038	.	.	.	.	.	.	.	.	.	.	.	.	.	0.3915	.	.	.	.	.	.	.	.	.	.	.	.	.	0.3385	.	.	.	.	.	0.3355	.	.	.
CKMT1B	chr15:43592856-43599406	ENSG00000166762.16	CATSPER2	chr15:43628502-43667702	.	.	.	.	.	.	.	.	.	.	.	.	.	.	.	.	.	.	.	.	.	.	.	.	.	.	.	.	.	.	.	.	.	.	0.3665	.	.	0.4522	.	.	.	.	.	.	.	0.3345	.	.	.
CATSPER2	chr15:43628502-43648884	ENSG00000166762.16	CATSPER2	chr15:43628502-43667702	0.4134	0.4159	0.4827	0.4526	0.4887	0.4291	.	.	0.5205	0.5885	0.6379	0.5561	.	0.5466	.	.	0.5227	.	.	0.4186	.	.	0.4287	0.4801	.	0.5579	0.4683	0.4012	.	.	.	0.4444	.	0.338	0.4957	.	0.4775	0.5226	.	0.3968	0.4094	.	.	0.4628	0.5615	0.5142	.	0.6052	0.4206
CATSPER2	chr15:43628502-43648884	ENSG00000275601.1	AC011330.13	chr15:43642388-43643023	.	.	0.4518	.	.	.	.	.	.	.	.	.	.	.	.	.	.	.	.	.	.	.	.	.	.	0.4103	.	.	.	.	.	.	.	.	.	.	.	.	.	0.3313	0.2999	.	.	.	.	0.3793	.	.	.
CATSPER2	chr15:43628502-43648884	ENSG00000249839.1	AC011330.5	chr15:43663653-43684339	.	.	.	.	.	0.3761	.	.	.	.	0.4544	0.4747	.	.	.	.	.	.	.	0.4318	.	.	.	.	.	0.3386	.	.	.	.	.	.	.	.	0.4567	.	.	.	.	0.4303	.	.	.	.	.	0.3637	.	.	.
CATSPER2	chr15:43628502-43648884	ENSG00000223572.9	CKMT1A	chr15:43692885-43699222	.	.	.	.	.	.	.	.	.	.	.	.	.	.	.	.	.	.	.	.	.	.	.	.	.	0.3493	.	.	.	.	.	.	.	.	.	.	.	.	.	.	.	.	.	.	.	.	.	.	.
PPIP5K1P1-CATSPER2	chr15:43630561-43690031	ENSG00000166762.16	CATSPER2	chr15:43628502-43667702	0.3647	0.3642	.	0.4563	.	0.3445	.	.	0.456	0.5686	0.5491	0.5076	.	0.503	.	.	0.4743	.	.	.	.	.	.	0.376	.	0.4613	0.4395	.	.	.	.	0.3138	.	0.3489	0.4616	.	.	0.5115	.	0.3028	0.3604	.	.	.	0.5922	0.4296	.	.	0.322
PPIP5K1P1-CATSPER2	chr15:43630561-43690031	ENSG00000275601.1	AC011330.13	chr15:43642388-43643023	.	.	.	.	.	.	.	.	.	.	.	.	.	.	.	.	.	.	.	.	.	.	.	.	.	0.3354	.	.	.	.	.	.	.	.	.	.	.	.	.	.	.	.	.	.	.	.	.	.	.
PPIP5K1P1-CATSPER2	chr15:43630561-43690031	ENSG00000249839.1	AC011330.5	chr15:43663653-43684339	.	.	.	.	.	.	.	.	.	.	.	.	.	.	.	.	.	.	.	.	.	.	.	.	.	.	.	.	.	.	.	.	.	.	0.3572	.	.	.	.	0.3111	.	.	.	.	.	.	.	.	.
GOLGA6B	chr15:72654696-72667397	ENSG00000215186.6	GOLGA6B	chr15:72654737-72666394	.	.	.	.	.	.	.	.	.	.	.	.	.	.	.	.	.	.	.	.	.	.	.	.	.	.	.	.	.	.	.	.	.	.	.	.	.	.	.	.	.	.	.	.	0.6058	.	.	.	.
GOLGA6A	chr15:74069856-74082550	ENSG00000159289.6	GOLGA6A	chr15:74069856-74082550	.	.	.	.	.	.	.	.	.	.	.	.	.	.	.	.	.	.	.	.	.	.	.	.	.	.	.	.	.	.	.	.	.	.	.	.	.	.	.	.	.	.	.	.	0.5898	.	.	.	.
GOLGA6C	chr15:75258557-75273455	ENSG00000140497.16	SCAMP2	chr15:74843729-74873365	.	.	.	.	.	.	.	.	.	.	.	.	.	.	.	.	.	.	.	.	.	.	.	.	.	.	.	.	.	.	.	.	.	.	.	.	.	.	.	.	0.2863	.	.	.	.	.	.	.	.
GOLGA6C	chr15:75258557-75273455	ENSG00000167195.7	GOLGA6C	chr15:75258598-75270199	.	.	.	.	.	.	.	.	.	.	.	.	.	.	.	.	.	.	.	.	.	.	.	.	.	.	.	.	.	.	.	.	.	.	.	.	.	.	.	.	.	.	.	.	0.6123	.	.	.	.
GOLGA6C	chr15:75258557-75273455	ENSG00000140398.13	NEIL1	chr15:75347161-75357114	.	.	.	.	.	0.3021	.	.	.	.	.	.	.	.	.	.	.	.	.	.	.	.	.	.	.	.	.	.	.	.	.	.	.	.	.	.	.	.	.	.	.	.	.	.	.	.	.	.	.
GOLGA6L10	chr15:82339995-82349475	ENSG00000140598.13	EFL1	chr15:82130229-82262763	.	.	.	.	.	.	.	.	.	.	.	.	.	.	.	.	.	.	.	.	-0.3503	.	.	.	.	.	.	.	.	.	.	.	.	.	.	.	.	.	.	.	.	.	.	.	.	.	.	.	.
GOLGA6L10	chr15:82339995-82349475	ENSG00000278662.4	GOLGA6L10	chr15:82339997-82349475	.	0.3777	.	0.3971	0.5045	0.3278	.	.	.	.	.	.	.	.	0.4717	.	.	.	.	.	0.5116	.	0.4363	0.414	0.5061	0.5652	0.4725	0.3869	0.4295	.	.	0.34	.	0.4179	0.4494	.	0.4138	0.4973	.	0.5607	0.538	.	.	.	0.4354	0.4039	.	0.5556	.
GOLGA6L10	chr15:82339995-82349475	ENSG00000259429.5	UBE2Q2P2	chr15:82355141-82420075	.	0.4255	.	.	.	.	.	.	.	.	.	.	.	.	.	.	.	.	.	0.3646	0.4618	.	.	.	.	.	0.3394	.	.	.	.	.	.	.	0.4349	.	.	.	.	0.4706	0.4645	.	.	.	.	.	.	.	.
GOLGA6L10	chr15:82339995-82349475	ENSG00000276710.4	CSPG4P10	chr15:82459471-82477202	.	.	.	.	.	.	.	.	.	.	.	.	.	.	.	.	0.4941	.	.	.	.	.	.	0.4127	.	0.7517	.	.	.	.	.	.	.	.	.	.	.	.	.	0.7059	0.6609	.	.	.	0.4332	.	.	0.6257	.
GOLGA6L10	chr15:82339995-82349475	ENSG00000255769.7	GOLGA2P10	chr15:82472992-82513950	.	0.3462	.	.	.	.	0.6344	0.5755	0.6144	0.5166	.	.	0.6231	0.5641	0.5651	0.571	0.5652	.	.	.	0.4458	.	.	0.4546	.	0.7597	.	0.4736	0.4501	.	.	0.4382	0.5906	0.4006	.	.	0.5482	0.4635	.	0.7378	0.7159	.	0.5362	0.459	0.5512	0.3962	.	0.5865	.
GOLGA6L10	chr15:82339995-82349475	ENSG00000103723.12	AP3B2	chr15:82659280-82709914	-0.3317	-0.3409	.	.	.	.	.	.	.	.	.	.	.	.	.	.	.	.	.	.	-0.3472	.	.	.	-0.4438	.	-0.3489	.	.	.	.	-0.3637	.	.	-0.3801	.	.	.	.	.	-0.3526	.	.	.	.	-0.3356	.	.	.
LOC102724034	chr15:82443331-82444869,chr15:84422617-84424158	ENSG00000276710.4	CSPG4P10	chr15:82459471-82477202	.	.	.	.	.	.	.	.	.	0.5265	.	.	.	.	.	.	.	.	.	.	.	.	.	0.4	.	0.536	.	.	.	.	.	0.3355	0.6414	.	.	.	0.4865	.	0.5846	0.541	0.5097	.	.	0.4602	.	.	.	.	.
LOC102724034	chr15:82443331-82444869,chr15:84422617-84424158	ENSG00000255769.7	GOLGA2P10	chr15:82472992-82513950	.	.	.	.	.	.	.	.	.	.	.	.	.	.	.	.	.	.	.	.	.	.	.	0.3893	.	0.5256	.	.	.	.	.	0.406	0.6263	.	.	.	0.5395	.	0.6366	0.513	0.4999	.	.	0.4978	.	0.4285	.	.	.
GOLGA2P10	chr15:82471476-82513999	ENSG00000140598.13	EFL1	chr15:82130229-82262763	.	.	.	.	.	.	.	.	.	.	.	.	.	.	.	.	.	.	.	.	-0.3351	.	.	.	.	.	.	.	.	.	.	.	.	.	.	.	.	.	.	.	.	.	.	.	.	.	.	.	.
GOLGA2P10	chr15:82471476-82513999	ENSG00000278662.4	GOLGA6L10	chr15:82339997-82349475	.	.	.	.	0.4707	.	.	.	.	.	.	.	.	.	.	.	.	.	.	.	0.4636	.	.	0.3888	0.4881	0.49	0.409	.	0.3705	.	.	.	.	0.3601	0.4116	.	.	0.4424	.	0.4761	0.4969	.	.	.	0.426	0.3375	.	.	.
GOLGA2P10	chr15:82471476-82513999	ENSG00000259429.5	UBE2Q2P2	chr15:82355141-82420075	0.3141	0.4296	.	.	.	.	.	.	.	.	.	.	.	.	.	.	.	.	.	0.4316	0.4683	.	.	0.4028	.	.	.	.	.	.	.	.	.	.	0.4401	.	.	.	.	0.4883	0.4613	.	.	.	.	.	.	.	.
GOLGA2P10	chr15:82471476-82513999	ENSG00000276710.4	CSPG4P10	chr15:82459471-82477202	.	.	.	.	.	.	.	.	.	.	.	.	.	.	.	.	0.4684	.	.	.	.	.	.	0.49	.	0.7606	.	.	.	.	.	0.3252	0.5824	.	.	.	.	.	.	0.7098	0.6803	.	.	.	0.4897	.	.	0.6563	.
GOLGA2P10	chr15:82471476-82513999	ENSG00000255769.7	GOLGA2P10	chr15:82472992-82513950	.	0.3871	0.5247	.	.	.	0.5573	0.6304	0.637	0.5494	0.4667	0.5753	0.7107	0.6184	0.647	0.5869	0.5431	.	.	0.3837	0.4703	.	.	0.5231	0.413	0.7532	0.4058	0.5296	0.4905	.	.	0.4488	0.6234	0.4746	0.3429	0.5819	0.5968	0.5158	.	0.7271	0.7267	.	0.5017	0.5213	0.6256	0.4607	.	0.6304	.
GOLGA2P10	chr15:82471476-82513999	ENSG00000103723.12	AP3B2	chr15:82659280-82709914	-0.3376	-0.3451	.	.	.	.	.	.	.	.	.	.	.	.	.	.	.	.	.	.	-0.3471	.	.	.	-0.4458	.	-0.3822	.	.	.	.	-0.3468	.	.	-0.3642	.	.	.	.	.	-0.36	.	.	.	.	-0.3506	.	.	.
LOC727751	chr15:82471481-82513995	ENSG00000140598.13	EFL1	chr15:82130229-82262763	.	.	.	.	.	.	.	.	.	.	.	.	.	.	.	.	.	.	.	.	-0.3279	.	.	.	.	.	.	.	.	.	.	.	.	.	.	.	.	.	.	.	.	.	.	.	.	.	.	.	.
LOC727751	chr15:82471481-82513995	ENSG00000278662.4	GOLGA6L10	chr15:82339997-82349475	.	.	.	.	0.4655	.	.	.	.	.	.	.	.	.	.	.	.	.	.	.	0.4608	.	.	0.3801	0.4824	0.485	0.4028	.	0.3673	.	.	.	.	0.3553	0.4068	.	.	.	.	0.4706	0.4971	.	.	.	0.4138	0.3321	.	.	.
LOC727751	chr15:82471481-82513995	ENSG00000259429.5	UBE2Q2P2	chr15:82355141-82420075	0.318	0.4267	.	.	.	.	.	.	.	.	.	.	.	.	.	.	.	.	.	0.4377	0.469	.	.	0.4018	.	.	.	.	.	.	.	.	.	.	0.4432	.	.	.	.	0.4946	0.4684	.	.	.	.	.	.	.	.
LOC727751	chr15:82471481-82513995	ENSG00000197978.9	GOLGA6L9	chr15:82430019-82436762	.	.	.	.	.	.	.	.	.	.	.	.	.	.	.	.	.	.	.	.	.	.	.	.	.	.	.	.	.	.	.	.	.	.	0.3158	.	.	.	.	.	.	.	.	.	.	.	.	.	.
LOC727751	chr15:82471481-82513995	ENSG00000276710.4	CSPG4P10	chr15:82459471-82477202	.	.	.	.	.	.	.	.	.	.	.	.	.	.	.	.	.	.	.	.	.	.	.	0.4831	.	0.7519	.	.	.	.	.	0.3132	0.5722	.	.	.	.	.	.	0.7024	0.669	.	.	.	0.4837	.	.	0.645	.
LOC727751	chr15:82471481-82513995	ENSG00000255769.7	GOLGA2P10	chr15:82472992-82513950	.	0.3735	0.5133	.	.	.	0.5482	0.6162	0.6201	0.5269	0.4471	0.5643	0.7028	0.6036	0.6361	0.5727	0.5267	.	.	0.3814	0.4613	.	.	0.513	0.4084	0.7447	0.3993	0.5201	0.4817	.	.	0.4378	0.6121	0.4686	0.3333	0.5808	0.5833	0.499	.	0.7198	0.7167	.	0.4993	0.5161	0.6185	0.451	.	0.6161	.
LOC727751	chr15:82471481-82513995	ENSG00000103723.12	AP3B2	chr15:82659280-82709914	-0.3324	-0.3432	.	.	.	.	.	.	.	.	.	.	.	.	.	.	.	.	.	.	-0.3406	.	.	.	-0.4368	.	-0.3714	.	.	.	.	-0.3418	.	.	-0.3598	.	.	.	.	.	-0.3577	.	.	.	.	-0.3418	.	.	.
DNM1P41	chr15:84166546-84170984,chr15:84502574-84507021	ENSG00000280038.1	DNM1P41	chr15:84166546-84169896	.	.	.	.	.	.	.	.	.	.	.	.	.	.	.	.	.	.	.	.	.	.	.	.	.	.	.	.	.	.	.	.	.	.	0.4416	.	.	.	.	.	.	.	.	.	0.4125	.	.	.	.
DNM1P41	chr15:84166546-84170984,chr15:84502574-84507021	ENSG00000259511.2	UBE2Q2L	chr15:84172489-84182234	.	.	.	.	.	0.414	.	.	.	.	.	.	.	.	.	.	.	.	.	.	0.4102	.	.	0.3818	.	.	0.3725	0.4579	.	.	.	0.3498	.	.	0.4794	.	.	.	0.581	0.359	0.4131	.	.	.	.	0.3151	.	.	.
DNM1P41	chr15:84166546-84170984,chr15:84502574-84507021	ENSG00000259726.1	CSPG4P11	chr15:84186751-84197384	0.3156	.	.	.	.	0.3561	.	.	.	.	.	.	.	.	.	.	.	.	.	.	.	.	.	.	.	.	.	.	.	.	.	.	.	.	0.321	.	.	.	.	.	.	.	.	.	.	0.3093	.	.	.
DNM1P41	chr15:84166546-84170984,chr15:84502574-84507021	ENSG00000225151.10	GOLGA2P7	chr15:84199310-84230136	.	0.3241	.	.	.	.	.	0.517	.	.	.	.	.	.	0.5166	.	.	.	.	.	0.3433	.	.	.	.	0.375	.	.	.	.	.	.	.	.	.	.	.	.	.	0.3329	0.3758	.	.	.	.	0.3523	.	.	.
DNM1P41	chr15:84166546-84170984,chr15:84502574-84507021	ENSG00000259683.1	RP11-182J1.14	chr15:84389728-84395903	.	.	.	.	.	-0.3011	.	.	.	.	.	.	.	.	.	.	.	.	.	.	.	.	-0.4018	.	.	.	.	.	.	.	.	.	.	.	.	.	.	.	.	.	.	.	.	.	.	.	.	.	.
DNM1P41	chr15:84166546-84170984,chr15:84502574-84507021	ENSG00000235370.6	DNM1P51	chr15:84398315-84411701	.	.	.	.	.	.	.	.	.	.	.	.	.	.	.	.	.	.	.	.	.	.	-0.3775	.	.	.	.	.	.	.	.	.	.	.	.	.	.	.	.	.	.	.	.	.	.	.	.	.	.
DNM1P41	chr15:84166546-84170984,chr15:84502574-84507021	ENSG00000230373.8	GOLGA6L5P	chr15:84507884-84516814	0.4649	0.469	.	0.4505	.	0.3674	.	0.4859	.	.	.	.	.	.	.	.	.	.	.	.	0.4663	.	.	.	0.4655	.	0.4238	.	.	.	.	0.4176	.	0.2821	0.4316	0.5289	.	.	.	0.4261	0.4167	.	.	0.4761	.	0.3981	.	.	.
DNM1P41	chr15:84166546-84170984,chr15:84502574-84507021	ENSG00000189136.8	UBE2Q2P1	chr15:84526780-84570795	.	.	.	.	.	.	.	.	.	.	.	.	.	.	.	.	.	.	.	.	.	.	.	.	.	-0.3877	.	.	.	.	.	.	.	.	.	.	.	.	.	.	.	.	.	.	.	.	.	.	.
DNM1P41	chr15:84166546-84170984,chr15:84502574-84507021	ENSG00000259728.5	LINC00933	chr15:84570923-84580175	.	.	.	.	.	.	.	.	.	.	.	.	.	.	.	.	.	.	.	.	.	.	.	.	.	-0.4475	.	.	.	.	.	.	.	.	.	.	.	.	.	-0.3048	.	.	.	.	.	.	.	.	.
DNM1P41	chr15:84166546-84170984,chr15:84502574-84507021	ENSG00000176700.19	SCAND2P	chr15:84632278-84647478	.	.	.	.	.	.	.	.	.	.	.	.	.	.	.	.	.	.	.	.	.	.	.	.	.	.	.	.	.	.	.	.	.	.	.	.	.	.	.	.	.	.	.	.	.	0.314	.	.	.
DNM1P41	chr15:84166546-84170984,chr15:84502574-84507021	ENSG00000177082.12	WDR73	chr15:84639280-84654343	.	.	.	.	.	.	.	.	.	.	.	.	.	.	.	.	.	.	.	.	.	.	.	.	.	.	.	.	.	.	.	.	.	.	.	.	.	.	.	.	.	.	.	.	.	0.3197	.	.	.
DNM1P41	chr15:84166546-84170984,chr15:84502574-84507021	ENSG00000197696.9	NMB	chr15:84655128-84658563	.	.	.	.	.	.	.	.	.	.	.	.	.	.	.	.	.	.	.	.	0.3582	.	.	.	.	.	.	.	.	.	.	.	.	.	.	.	.	.	.	.	.	.	.	.	-0.4864	.	.	.	.
UBE2Q2L	chr15:84172434-84182219	ENSG00000280038.1	DNM1P41	chr15:84166546-84169896	.	.	.	.	.	.	.	.	.	.	.	.	.	.	.	.	.	.	.	.	.	.	.	.	.	.	.	.	.	.	.	.	.	.	0.4583	0.5412	.	.	.	.	.	.	.	.	0.4659	.	.	.	.
UBE2Q2L	chr15:84172434-84182219	ENSG00000259511.2	UBE2Q2L	chr15:84172489-84182234	0.4289	0.4066	0.6072	.	.	0.4211	.	.	.	.	.	.	.	.	.	.	.	.	.	0.5322	0.5288	.	0.5775	0.3847	0.5087	.	0.5859	0.5526	0.4214	.	.	0.3847	0.6376	0.3311	0.5777	0.5725	0.4117	.	0.5782	0.4361	0.5241	.	.	.	0.5123	0.3878	.	.	.
UBE2Q2L	chr15:84172434-84182219	ENSG00000259726.1	CSPG4P11	chr15:84186751-84197384	0.4737	0.4157	.	0.4299	.	0.563	.	.	.	.	.	.	.	.	.	.	.	.	.	0.4845	0.4642	.	0.4964	0.3813	0.4806	0.428	0.5018	0.4657	.	.	.	0.3952	0.5622	.	0.639	0.6173	.	.	.	0.4321	0.4607	.	.	0.4014	0.5128	0.4638	.	0.573	.
UBE2Q2L	chr15:84172434-84182219	ENSG00000225151.10	GOLGA2P7	chr15:84199310-84230136	.	0.3609	0.4556	.	.	.	.	0.5497	0.5384	.	.	.	.	.	.	.	.	.	.	0.4248	.	.	.	.	.	0.5773	.	.	.	.	.	0.4207	.	0.3692	0.393	.	0.5488	.	.	0.5117	0.5769	.	.	0.4296	.	0.5358	.	.	.
UBE2Q2L	chr15:84172434-84182219	ENSG00000184206.11	GOLGA6L4	chr15:84235772-84245368	.	.	.	0.3647	.	0.3006	.	.	.	.	.	.	.	.	.	0.5288	.	.	.	.	0.3162	.	.	.	.	.	0.3545	.	.	.	.	.	.	0.2825	0.3506	.	.	.	.	.	0.3576	.	.	.	.	.	.	.	.
UBE2Q2L	chr15:84172434-84182219	ENSG00000235370.6	DNM1P51	chr15:84398315-84411701	.	.	.	.	.	.	.	.	.	.	.	.	-0.481	.	.	.	.	.	.	.	.	.	-0.439	.	.	.	-0.3783	.	.	.	.	.	.	.	.	.	.	.	.	.	.	.	.	.	.	.	.	.	.
UBE2Q2L	chr15:84172434-84182219	ENSG00000259538.1	UBE2Q2P11	chr15:84412772-84421837	.	.	.	.	.	.	.	.	.	.	.	.	.	.	.	.	.	.	.	.	.	.	.	.	.	.	.	.	.	.	.	.	.	.	.	.	.	.	.	.	.	.	.	.	-0.5858	.	.	.	.
UBE2Q2L	chr15:84172434-84182219	ENSG00000189136.8	UBE2Q2P1	chr15:84526780-84570795	.	.	.	.	.	.	.	.	.	.	.	.	.	.	.	.	.	.	.	.	.	.	.	.	.	-0.4641	.	.	.	.	.	.	.	.	.	.	.	.	.	.	.	.	.	.	.	.	.	.	.
UBE2Q2L	chr15:84172434-84182219	ENSG00000259728.5	LINC00933	chr15:84570923-84580175	-0.318	.	.	.	.	-0.3048	.	.	.	.	.	.	.	.	.	.	.	.	.	.	.	.	.	.	.	-0.5681	.	.	.	.	.	.	.	.	.	.	.	.	.	.	.	.	.	.	.	.	.	.	.
UBE2Q2L	chr15:84172434-84182219	ENSG00000197696.9	NMB	chr15:84655128-84658563	.	.	.	.	.	.	.	.	.	.	.	.	.	.	.	.	.	.	.	.	.	.	.	.	.	.	.	.	.	.	.	.	.	.	.	.	.	.	.	.	.	.	.	.	-0.5002	.	.	.	.
LOC440300	chr15:84191847-84209273	ENSG00000259511.2	UBE2Q2L	chr15:84172489-84182234	0.306	.	.	.	.	0.3741	.	.	.	.	.	.	.	.	.	.	.	.	.	.	0.3685	.	0.508	.	.	.	0.4203	0.4571	.	.	.	0.3493	.	.	0.4216	.	.	.	.	0.3252	0.3628	.	.	.	.	0.3242	.	.	.
LOC440300	chr15:84191847-84209273	ENSG00000259726.1	CSPG4P11	chr15:84186751-84197384	.	.	.	.	.	0.3303	.	.	.	.	.	.	.	.	.	.	.	.	.	.	.	.	.	.	.	.	.	.	.	.	.	.	.	.	0.3563	.	.	.	.	.	.	.	.	.	.	0.3106	.	.	.
LOC440300	chr15:84191847-84209273	ENSG00000225151.10	GOLGA2P7	chr15:84199310-84230136	.	0.4225	.	.	.	0.3108	.	0.5969	0.5452	.	0.5424	0.5197	0.5335	0.4793	0.5876	0.4976	0.5087	.	0.6027	0.3948	0.4373	.	.	.	.	0.5929	.	0.4214	0.4397	.	.	0.4357	.	0.3918	0.4629	.	0.5204	.	.	0.5272	0.5665	.	.	.	0.4339	0.531	.	.	.
LOC440300	chr15:84191847-84209273	ENSG00000259683.1	RP11-182J1.14	chr15:84389728-84395903	-0.4295	.	.	-0.3846	.	-0.3901	.	.	.	.	.	.	.	.	.	.	.	.	.	.	.	.	-0.537	-0.4096	-0.4427	.	-0.3427	.	.	.	.	.	.	-0.2817	.	.	.	.	.	.	.	.	.	.	.	.	.	.	.
LOC440300	chr15:84191847-84209273	ENSG00000244056.3	RN7SL417P	chr15:84394071-84394336	-0.3386	.	.	.	.	.	.	.	.	.	.	.	.	.	.	.	.	.	.	.	.	.	-0.4373	.	.	.	.	.	.	.	.	.	.	.	.	.	.	.	.	.	.	.	.	.	.	.	.	.	.
LOC440300	chr15:84191847-84209273	ENSG00000259570.1	RP11-671M22.4	chr15:84394511-84395514	.	.	.	.	.	.	.	.	.	.	.	.	.	.	.	.	.	.	.	.	.	.	-0.4617	.	.	.	.	.	.	.	.	.	.	.	.	.	.	.	.	.	.	.	.	.	.	.	.	.	.
LOC440300	chr15:84191847-84209273	ENSG00000235370.6	DNM1P51	chr15:84398315-84411701	-0.3265	.	.	.	.	.	.	.	.	.	.	.	-0.4554	.	.	.	.	.	.	.	-0.3089	.	-0.5155	.	.	.	-0.337	.	.	.	.	.	.	.	.	.	.	.	.	.	.	.	.	.	.	.	.	.	.
LOC440300	chr15:84191847-84209273	ENSG00000259538.1	UBE2Q2P11	chr15:84412772-84421837	.	.	.	.	.	.	.	.	.	.	.	.	.	.	.	.	.	.	.	.	.	.	.	.	.	.	.	.	.	.	.	.	.	.	.	.	.	.	.	.	.	.	.	.	-0.5135	.	.	.	.
LOC440300	chr15:84191847-84209273	ENSG00000230373.8	GOLGA6L5P	chr15:84507884-84516814	.	0.329	.	.	.	.	.	.	.	.	.	.	.	.	.	.	.	.	.	.	0.3219	.	.	.	.	.	.	.	.	.	.	.	.	.	.	.	.	.	.	.	.	.	.	.	.	.	.	.	.
LOC440300	chr15:84191847-84209273	ENSG00000189136.8	UBE2Q2P1	chr15:84526780-84570795	.	.	.	.	.	.	.	.	.	.	.	.	.	.	.	.	.	.	.	.	.	.	.	.	.	-0.5909	.	.	.	.	.	.	.	.	-0.3578	.	.	.	.	.	.	.	.	.	.	.	.	.	.
LOC440300	chr15:84191847-84209273	ENSG00000259728.5	LINC00933	chr15:84570923-84580175	-0.4601	-0.3855	.	-0.4463	.	-0.4789	.	.	.	.	.	.	.	.	.	.	.	.	.	.	-0.3843	.	.	.	.	-0.6529	.	-0.4376	-0.3732	.	.	-0.3195	.	.	-0.3791	.	.	-0.4944	-0.5125	-0.4246	-0.3604	.	.	.	.	-0.3812	.	.	.
LOC440300	chr15:84191847-84209273	ENSG00000177082.12	WDR73	chr15:84639280-84654343	.	.	.	.	.	0.3157	.	.	.	.	.	.	.	.	.	.	.	.	.	.	.	.	.	.	.	.	.	.	.	.	.	.	.	.	0.3709	.	.	.	.	.	.	.	.	.	.	0.4211	.	.	.
LOC440300	chr15:84191847-84209273	ENSG00000197696.9	NMB	chr15:84655128-84658563	.	.	.	.	.	.	.	.	.	.	.	.	.	.	.	.	.	.	.	.	0.4315	.	.	0.3741	.	0.3492	.	.	.	.	.	.	.	.	.	.	.	.	.	.	.	0.5144	.	.	-0.6671	.	.	.	.
GOLGA2P7	chr15:84198847-84230168	ENSG00000280038.1	DNM1P41	chr15:84166546-84169896	.	.	.	.	.	.	.	.	.	.	.	.	.	.	.	.	.	.	.	.	.	.	.	.	.	.	.	.	.	.	.	.	.	.	0.3514	.	.	.	.	.	.	.	.	.	.	.	.	.	.
GOLGA2P7	chr15:84198847-84230168	ENSG00000259511.2	UBE2Q2L	chr15:84172489-84182234	0.3019	0.3136	.	.	.	0.3942	.	.	.	.	.	.	.	.	.	.	.	.	.	.	0.4101	.	0.5328	.	.	.	0.4501	0.4809	.	.	.	0.3436	.	.	0.4281	.	.	.	.	0.3548	0.4018	.	.	.	.	0.3137	.	.	.
GOLGA2P7	chr15:84198847-84230168	ENSG00000259726.1	CSPG4P11	chr15:84186751-84197384	0.3014	.	.	.	.	0.3691	.	.	.	.	.	.	.	.	.	.	.	.	.	.	.	.	.	.	.	.	0.3603	.	.	.	.	.	.	.	0.3973	.	.	.	.	.	.	.	.	.	.	0.3219	.	.	.
GOLGA2P7	chr15:84198847-84230168	ENSG00000225151.10	GOLGA2P7	chr15:84199310-84230136	.	0.4334	.	.	.	0.3075	.	0.5955	0.591	.	0.5504	0.5071	0.5254	0.47	0.6111	0.4889	0.5461	.	0.6281	0.4169	0.4516	.	.	.	.	0.6105	.	0.4113	0.44	.	.	0.4294	.	0.4069	0.4879	.	0.5216	.	.	0.5588	0.5888	.	.	0.4106	0.4707	0.5661	.	.	.
GOLGA2P7	chr15:84198847-84230168	ENSG00000259683.1	RP11-182J1.14	chr15:84389728-84395903	-0.4053	.	.	-0.3657	.	-0.351	.	.	.	.	.	.	.	.	.	.	.	.	.	.	.	.	-0.5543	.	-0.4192	.	.	.	.	.	.	.	.	.	.	.	.	.	.	.	.	.	.	.	.	.	.	.	.
GOLGA2P7	chr15:84198847-84230168	ENSG00000244056.3	RN7SL417P	chr15:84394071-84394336	.	.	.	.	.	.	.	.	.	.	.	.	.	.	.	.	.	.	.	.	.	.	-0.4245	.	.	.	.	.	.	.	.	.	.	.	.	.	.	.	.	.	.	.	.	.	.	.	.	.	.
GOLGA2P7	chr15:84198847-84230168	ENSG00000259570.1	RP11-671M22.4	chr15:84394511-84395514	.	.	.	.	.	.	.	.	.	.	.	.	.	.	.	.	.	.	.	.	.	.	-0.4604	.	.	.	.	.	.	.	.	.	.	.	.	.	.	.	.	.	.	.	.	.	.	.	.	.	.
GOLGA2P7	chr15:84198847-84230168	ENSG00000235370.6	DNM1P51	chr15:84398315-84411701	.	.	.	.	.	.	.	.	.	.	.	.	-0.4792	.	.	.	.	.	.	.	.	.	-0.5249	.	.	.	.	.	.	.	.	.	.	.	.	.	.	.	.	.	.	.	.	.	.	.	.	.	.
GOLGA2P7	chr15:84198847-84230168	ENSG00000259538.1	UBE2Q2P11	chr15:84412772-84421837	.	.	.	.	.	.	.	.	.	.	.	.	.	.	.	.	.	.	.	.	.	.	.	.	.	.	.	.	.	.	.	.	.	.	.	.	.	.	.	.	.	.	.	.	-0.5574	.	.	.	.
GOLGA2P7	chr15:84198847-84230168	ENSG00000189136.8	UBE2Q2P1	chr15:84526780-84570795	.	.	.	.	.	.	.	.	.	.	.	.	.	.	.	.	.	.	.	.	.	.	.	.	.	-0.581	.	.	.	.	.	.	.	.	-0.3513	.	.	.	.	.	.	.	.	.	.	.	.	.	.
GOLGA2P7	chr15:84198847-84230168	ENSG00000259728.5	LINC00933	chr15:84570923-84580175	-0.4602	-0.3761	.	-0.4788	.	-0.4722	.	.	.	.	.	.	.	.	.	.	.	.	.	.	-0.3764	.	.	.	.	-0.6553	.	-0.4172	.	.	.	-0.3261	.	.	-0.3837	.	.	-0.4419	-0.5061	-0.4272	-0.3577	.	.	.	.	-0.3847	.	.	.
GOLGA2P7	chr15:84198847-84230168	ENSG00000177082.12	WDR73	chr15:84639280-84654343	.	.	.	.	.	.	.	.	.	.	.	.	.	.	.	.	.	.	.	.	.	.	.	.	.	.	.	.	.	.	.	.	.	.	0.3491	.	.	.	.	.	.	.	.	.	.	0.4009	.	.	.
GOLGA2P7	chr15:84198847-84230168	ENSG00000197696.9	NMB	chr15:84655128-84658563	.	.	.	.	.	.	.	.	.	.	.	.	.	.	.	.	.	.	.	.	0.4302	.	.	0.386	.	0.358	.	.	.	.	.	.	.	.	.	.	.	.	.	.	.	.	.	.	-0.6625	.	.	.	.
LOC102724135	chr15:84199311-84230136,chr15:84443445-84474245	ENSG00000280038.1	DNM1P41	chr15:84166546-84169896	.	.	.	.	.	.	.	.	.	.	.	.	.	.	.	.	.	.	.	.	.	.	.	.	.	.	.	.	.	.	.	.	.	.	0.3196	.	.	.	.	.	.	.	.	.	.	.	.	.	.
LOC102724135	chr15:84199311-84230136,chr15:84443445-84474245	ENSG00000259511.2	UBE2Q2L	chr15:84172489-84182234	.	0.33	.	.	.	0.3863	.	.	.	.	.	.	.	.	.	.	.	.	.	.	0.3697	.	0.489	.	.	.	0.4676	0.4594	.	.	.	0.3312	.	.	0.4276	.	.	.	.	0.3943	0.415	.	.	.	.	.	.	.	.
LOC102724135	chr15:84199311-84230136,chr15:84443445-84474245	ENSG00000259726.1	CSPG4P11	chr15:84186751-84197384	.	.	.	.	.	0.3431	.	.	.	.	.	.	.	.	.	.	.	.	.	.	.	.	.	.	.	.	0.3473	.	.	.	.	.	.	.	0.37	.	.	.	.	.	.	.	.	.	.	0.2964	.	.	.
LOC102724135	chr15:84199311-84230136,chr15:84443445-84474245	ENSG00000225151.10	GOLGA2P7	chr15:84199310-84230136	.	0.4189	.	.	.	0.3176	.	0.5953	0.4865	.	0.5253	.	0.5171	.	0.5832	0.4823	0.4919	.	.	.	0.4189	.	.	.	.	0.6036	.	0.3945	0.4349	.	.	0.4294	.	0.3423	0.4496	.	0.5234	0.4468	.	0.559	0.5494	.	.	.	0.4257	0.5565	.	.	.
LOC102724135	chr15:84199311-84230136,chr15:84443445-84474245	ENSG00000259683.1	RP11-182J1.14	chr15:84389728-84395903	-0.3971	.	.	-0.3714	.	-0.3518	.	.	.	.	.	.	.	.	.	.	.	.	.	.	.	.	-0.5712	.	-0.3762	.	.	.	.	.	.	.	.	.	.	.	.	.	.	.	.	.	.	.	.	.	.	.	.
LOC102724135	chr15:84199311-84230136,chr15:84443445-84474245	ENSG00000244056.3	RN7SL417P	chr15:84394071-84394336	.	.	.	.	.	.	.	.	.	.	.	.	.	.	.	.	.	.	.	.	.	.	-0.43	.	.	.	.	.	.	.	.	.	.	.	.	.	.	.	.	.	.	.	.	.	.	.	.	.	.
LOC102724135	chr15:84199311-84230136,chr15:84443445-84474245	ENSG00000259570.1	RP11-671M22.4	chr15:84394511-84395514	.	.	.	.	.	.	.	.	.	.	.	.	.	.	.	.	.	.	.	.	.	.	-0.478	.	.	.	.	.	.	.	.	.	.	.	.	.	.	.	.	.	.	.	.	.	.	.	.	.	.
LOC102724135	chr15:84199311-84230136,chr15:84443445-84474245	ENSG00000235370.6	DNM1P51	chr15:84398315-84411701	-0.3233	.	.	.	.	.	.	.	.	.	.	.	-0.4786	.	.	.	.	.	.	.	.	.	-0.5306	.	.	.	.	.	.	.	.	.	.	.	.	.	.	.	.	.	.	.	.	.	.	.	.	.	.
LOC102724135	chr15:84199311-84230136,chr15:84443445-84474245	ENSG00000259538.1	UBE2Q2P11	chr15:84412772-84421837	.	.	.	.	.	.	.	.	.	.	.	.	.	.	.	.	.	.	.	.	.	.	.	.	.	.	.	.	.	.	.	.	.	.	.	.	.	.	.	.	.	.	.	.	-0.5095	.	.	.	.
LOC102724135	chr15:84199311-84230136,chr15:84443445-84474245	ENSG00000189136.8	UBE2Q2P1	chr15:84526780-84570795	.	.	.	.	.	.	.	.	.	.	.	.	.	.	.	.	.	.	.	.	.	.	.	.	.	-0.5423	.	.	.	.	.	.	.	.	.	.	.	.	.	.	.	.	.	.	.	.	.	.	.
LOC102724135	chr15:84199311-84230136,chr15:84443445-84474245	ENSG00000259728.5	LINC00933	chr15:84570923-84580175	-0.4564	-0.3712	.	-0.4434	.	-0.4261	.	.	.	.	.	.	.	.	.	.	.	.	.	.	-0.332	.	.	.	.	-0.621	.	-0.4078	.	.	.	-0.3167	.	.	-0.3397	.	.	.	-0.5059	-0.4219	-0.3557	.	.	.	.	-0.3663	.	.	.
LOC102724135	chr15:84199311-84230136,chr15:84443445-84474245	ENSG00000177082.12	WDR73	chr15:84639280-84654343	.	.	.	.	.	.	.	.	.	.	.	.	.	.	.	.	.	.	.	.	.	.	.	.	.	.	.	.	.	.	.	.	.	.	.	.	.	.	.	.	.	.	.	.	.	0.3644	.	.	.
LOC102724135	chr15:84199311-84230136,chr15:84443445-84474245	ENSG00000197696.9	NMB	chr15:84655128-84658563	.	.	.	.	.	.	.	.	.	.	.	.	.	.	.	.	.	.	.	.	0.3642	.	.	.	.	.	.	.	.	.	.	.	.	.	.	.	.	.	.	.	.	.	.	.	-0.617	.	.	.	.
GOLGA6L4	chr15:84235772-84245358,chr15:84428358-84516847	ENSG00000259511.2	UBE2Q2L	chr15:84172489-84182234	0.3007	0.3166	.	0.3685	.	0.3778	.	.	.	.	.	.	.	.	.	.	.	.	.	.	0.4007	.	0.5343	.	.	.	0.4193	0.5153	.	.	.	0.3597	.	.	0.4345	.	.	.	.	0.3829	0.359	.	.	.	.	.	.	.	.
GOLGA6L4	chr15:84235772-84245358,chr15:84428358-84516847	ENSG00000259726.1	CSPG4P11	chr15:84186751-84197384	0.3123	.	.	.	.	0.318	.	.	.	.	.	.	.	.	.	.	.	.	.	.	.	.	.	.	.	.	.	.	.	.	.	.	.	.	0.3252	.	.	.	.	.	.	.	.	.	.	.	.	.	.
GOLGA6L4	chr15:84235772-84245358,chr15:84428358-84516847	ENSG00000225151.10	GOLGA2P7	chr15:84199310-84230136	.	0.3796	.	.	.	.	.	0.517	0.473	.	.	.	0.4593	.	0.5031	.	.	.	.	.	0.3244	.	.	.	.	0.5141	.	0.3475	0.3875	.	.	0.4098	.	0.3465	0.3643	.	0.5345	.	.	0.4919	0.5327	.	.	.	.	0.4651	.	.	.
GOLGA6L4	chr15:84235772-84245358,chr15:84428358-84516847	ENSG00000259683.1	RP11-182J1.14	chr15:84389728-84395903	-0.4532	.	.	-0.4456	.	-0.3696	.	.	.	.	.	.	.	.	.	.	.	.	.	.	.	.	-0.6186	-0.4151	-0.4621	.	-0.341	.	.	.	.	.	.	-0.3164	.	.	.	.	.	.	.	.	.	.	.	.	.	.	.
GOLGA6L4	chr15:84235772-84245358,chr15:84428358-84516847	ENSG00000244056.3	RN7SL417P	chr15:84394071-84394336	-0.3176	.	.	.	.	.	.	.	.	.	.	.	.	.	.	.	.	.	.	.	.	.	-0.4883	.	.	.	.	.	.	.	.	.	.	.	.	.	.	.	.	.	.	.	.	.	.	.	.	.	.
GOLGA6L4	chr15:84235772-84245358,chr15:84428358-84516847	ENSG00000259570.1	RP11-671M22.4	chr15:84394511-84395514	.	.	.	.	.	.	.	.	.	.	.	.	.	.	.	.	.	.	.	.	.	.	-0.516	.	.	.	.	.	.	.	.	.	.	.	.	.	.	.	.	.	.	.	.	.	.	.	.	.	.
GOLGA6L4	chr15:84235772-84245358,chr15:84428358-84516847	ENSG00000235370.6	DNM1P51	chr15:84398315-84411701	-0.3124	.	.	.	.	.	.	.	.	.	.	.	.	.	.	.	.	.	.	.	-0.3309	.	-0.5905	.	.	.	-0.3672	.	.	.	.	.	.	.	.	.	.	.	.	.	.	.	.	.	.	.	.	.	.
GOLGA6L4	chr15:84235772-84245358,chr15:84428358-84516847	ENSG00000259538.1	UBE2Q2P11	chr15:84412772-84421837	.	.	.	.	.	.	.	.	.	.	.	.	.	.	.	.	.	.	.	.	.	.	.	.	.	.	.	.	.	.	.	.	.	.	.	.	.	.	.	.	.	.	.	.	-0.5917	.	.	.	.
GOLGA6L4	chr15:84235772-84245358,chr15:84428358-84516847	ENSG00000189136.8	UBE2Q2P1	chr15:84526780-84570795	.	.	.	.	.	.	.	.	.	.	.	.	.	.	.	.	.	.	.	.	.	.	.	.	.	-0.5338	.	.	.	.	.	.	.	.	.	.	.	.	.	.	.	.	.	.	.	.	.	.	.
GOLGA6L4	chr15:84235772-84245358,chr15:84428358-84516847	ENSG00000259728.5	LINC00933	chr15:84570923-84580175	-0.5368	-0.4792	-0.4765	-0.541	.	-0.5268	.	.	.	.	.	.	.	.	.	.	.	.	.	-0.3913	-0.4746	.	.	-0.3909	-0.433	-0.7008	.	-0.5466	-0.493	.	.	-0.4103	.	-0.2882	-0.4253	.	.	-0.5465	-0.5821	-0.4878	-0.4201	.	.	.	.	-0.4451	.	.	.
GOLGA6L4	chr15:84235772-84245358,chr15:84428358-84516847	ENSG00000177082.12	WDR73	chr15:84639280-84654343	.	.	.	.	.	.	.	.	.	.	.	.	.	.	.	.	.	.	.	.	.	.	.	.	.	.	.	.	.	.	.	.	.	.	0.3552	.	.	.	.	.	.	.	.	.	.	0.3961	.	.	.
GOLGA6L4	chr15:84235772-84245358,chr15:84428358-84516847	ENSG00000197696.9	NMB	chr15:84655128-84658563	.	.	.	.	.	.	.	.	.	.	.	.	.	.	.	.	.	.	.	.	0.4317	.	.	.	.	0.3934	.	.	.	.	.	.	.	.	.	.	.	.	.	.	.	0.5208	.	.	-0.707	.	.	.	.
GOLGA6L5P	chr15:84506167-84516847	ENSG00000259726.1	CSPG4P11	chr15:84186751-84197384	.	.	.	.	.	.	.	.	.	.	.	.	.	.	.	.	.	.	.	.	.	.	.	.	.	.	.	.	.	.	.	.	.	.	.	.	.	-0.467	.	.	.	.	.	.	.	.	.	.	.
GOLGA6L5P	chr15:84506167-84516847	ENSG00000184206.11	GOLGA6L4	chr15:84235772-84245368	-0.4367	-0.4301	.	.	.	-0.3519	.	.	.	.	.	.	.	.	.	.	.	.	.	-0.4355	-0.3142	.	.	-0.4291	.	-0.3374	.	-0.4159	.	.	.	-0.3981	.	-0.3189	-0.3471	.	.	-0.453	.	-0.3477	-0.4264	.	.	.	.	-0.3577	.	.	.
GOLGA6L5P	chr15:84506167-84516847	ENSG00000259683.1	RP11-182J1.14	chr15:84389728-84395903	-0.4527	-0.3414	.	-0.386	.	-0.4326	.	.	.	.	.	.	.	.	.	.	.	.	.	.	.	.	-0.5469	-0.4219	-0.4601	.	.	.	.	.	.	.	.	-0.355	-0.4659	.	.	.	.	.	-0.3128	.	.	.	.	.	.	.	.
GOLGA6L5P	chr15:84506167-84516847	ENSG00000244056.3	RN7SL417P	chr15:84394071-84394336	.	.	.	.	.	.	.	.	.	.	.	.	.	.	.	.	.	.	.	.	.	.	-0.4794	.	.	.	.	.	.	.	.	.	.	.	.	.	.	.	.	.	.	.	.	.	.	.	.	.	.
GOLGA6L5P	chr15:84506167-84516847	ENSG00000259570.1	RP11-671M22.4	chr15:84394511-84395514	.	.	.	.	.	.	.	.	.	.	.	.	.	.	.	.	.	.	.	.	.	.	-0.4499	.	.	.	.	.	.	.	.	.	.	.	.	.	.	.	.	.	.	.	.	.	.	.	.	.	.
GOLGA6L5P	chr15:84506167-84516847	ENSG00000235370.6	DNM1P51	chr15:84398315-84411701	.	.	.	.	.	.	.	.	.	.	.	.	.	.	.	.	.	.	.	.	.	.	-0.4325	.	.	.	.	.	.	.	.	.	.	.	.	.	.	.	.	.	.	.	.	.	.	.	.	.	.
GOLGA6L5P	chr15:84506167-84516847	ENSG00000230373.8	GOLGA6L5P	chr15:84507884-84516814	0.4259	0.4494	.	0.451	.	0.3816	.	.	0.4485	.	.	.	.	.	.	.	.	.	.	.	0.3533	.	.	.	0.4393	.	0.3991	0.3567	.	.	.	0.4113	.	0.3144	0.4197	.	.	0.436	.	0.3508	0.4154	.	.	.	0.4507	0.3789	.	.	.
GOLGA6L5P	chr15:84506167-84516847	ENSG00000259728.5	LINC00933	chr15:84570923-84580175	-0.4904	-0.5279	-0.4742	-0.5895	.	-0.5544	.	.	.	.	.	.	.	.	-0.4967	.	.	.	.	-0.5416	-0.4018	.	-0.5289	-0.4954	-0.5544	-0.5014	-0.4357	-0.5046	-0.4721	.	.	-0.3748	.	-0.3105	-0.5059	.	.	-0.4786	-0.6394	-0.5004	-0.411	.	.	-0.4131	.	-0.4426	.	.	.
GOLGA6L5P	chr15:84506167-84516847	ENSG00000177082.12	WDR73	chr15:84639280-84654343	.	.	.	.	.	.	.	.	.	.	.	.	.	.	.	.	.	.	.	.	.	.	.	.	.	.	.	.	.	.	.	.	.	.	.	.	.	.	.	.	.	.	.	.	.	0.3089	.	.	.
GOLGA6L5P	chr15:84506167-84516847	ENSG00000197696.9	NMB	chr15:84655128-84658563	.	.	.	.	.	.	.	.	.	.	.	.	.	.	.	.	.	.	.	.	0.3862	.	.	.	.	0.3506	.	.	.	.	.	.	.	.	.	.	.	.	.	.	.	.	.	.	-0.5603	.	.	.	.
LOC101929479	chr15:85205006-85234795	ENSG00000259295.6	CSPG4P12	chr15:85191437-85213905	-0.312	-0.362	.	-0.4494	.	-0.3775	.	.	.	.	.	.	.	.	.	.	.	.	.	-0.4222	.	.	-0.4454	-0.3802	.	-0.3432	-0.3553	.	.	.	.	-0.3198	.	.	-0.3848	.	.	.	.	-0.4043	-0.3883	.	.	-0.4329	.	-0.3632	.	.	.
DDX11L10	chr16:11554-14090	ENSG00000233614.6	DDX11L10	chr16:11554-14090	.	.	.	.	.	.	.	.	.	.	.	.	.	.	.	.	.	.	.	.	.	.	.	.	.	.	.	.	.	.	.	0.4874	.	.	.	.	.	.	.	.	.	.	0.5605	.	0.7398	.	.	.	0.6996
DDX11L10	chr16:11554-14090	ENSG00000231439.4	WASIR2	chr16:22909-25123	.	.	.	.	.	.	.	0.4982	0.4524	.	.	0.4645	.	.	.	.	.	.	.	.	.	.	.	.	.	.	.	.	.	.	.	.	.	.	.	.	.	.	.	.	.	.	.	.	.	.	.	.	.
DDX11L10	chr16:11554-14090	ENSG00000226942.2	IL9RP3	chr16:29335-38321	.	.	.	.	.	.	.	.	.	.	.	.	.	.	.	.	.	.	.	.	.	.	0.3735	.	.	.	.	.	.	.	.	.	.	.	.	.	.	.	.	.	.	.	.	.	.	.	.	.	.
DDX11L10	chr16:11554-14090	ENSG00000103148.15	NPRL3	chr16:84273-138860	.	.	.	0.4178	.	.	.	.	.	.	.	.	.	.	.	.	.	.	.	.	.	.	.	.	0.4316	.	0.3731	0.3907	.	.	.	.	.	.	0.3487	.	.	.	.	0.3471	.	.	.	.	.	0.3071	.	.	.
PLA2G10	chr16:14672547-14694573	ENSG00000254609.1	RP11-719K4.3	chr16:14727281-14733347	.	.	.	.	.	.	.	.	.	.	.	.	.	.	.	.	.	.	.	.	.	.	.	0.5458	.	.	.	.	.	.	.	.	.	.	.	.	.	.	.	.	.	.	.	.	.	.	.	.	.
PLA2G10	chr16:14672547-14694573	ENSG00000260735.1	RP11-72I8.1	chr16:15094410-15109197	.	.	.	.	.	.	.	.	.	.	.	.	.	.	.	.	.	.	.	.	.	.	.	.	.	0.3785	.	.	.	.	.	.	.	.	.	.	.	.	.	.	0.2915	.	.	.	.	.	.	.	.
NPIPA_grp	chr16:14711688-14726328,chr16:14750812-14765448,chr16:14711688-14726338,chr16:14750812-14765458	ENSG00000254609.1	RP11-719K4.3	chr16:14727281-14733347	.	.	.	.	.	.	.	.	.	.	.	.	.	.	.	.	.	.	.	.	.	.	.	0.5358	.	.	.	.	.	.	.	.	.	.	.	.	.	.	.	.	.	.	.	.	.	.	.	.	.
PKD1P3-NPIPA1	chr16:14911761-14952060	ENSG00000254852.8	NPIPA2	chr16:14748065-14765413	.	.	.	.	.	.	.	.	.	.	0.4478	.	.	.	0.4945	.	.	.	.	.	.	.	.	.	.	.	.	.	.	.	.	.	.	.	.	.	.	.	.	.	.	.	.	.	.	.	.	.	.
PKD1P3-NPIPA1	chr16:14911761-14952060	ENSG00000207425.1	Y_RNA	chr16:14915456-14915556	.	.	.	.	.	.	.	.	.	.	.	.	.	.	.	.	.	.	.	.	.	.	.	.	.	.	.	.	.	.	.	0.3129	.	.	.	.	.	.	.	.	.	.	.	.	.	0.3041	.	.	.
PKD1P3-NPIPA1	chr16:14911761-14952060	ENSG00000183426.16	NPIPA1	chr16:14937413-14952056	-0.3027	.	.	.	.	.	.	.	.	.	.	.	.	.	.	.	.	.	.	.	.	.	.	.	-0.3989	.	-0.4318	.	.	.	.	.	.	-0.2764	.	.	.	.	.	.	.	.	.	.	.	.	.	.	.
PKD1P3-NPIPA1	chr16:14911761-14952060	ENSG00000179889.18	PDXDC1	chr16:14974590-15139339	.	.	.	.	.	.	.	.	.	.	.	.	.	.	.	.	.	.	.	.	.	.	.	.	.	0.3662	.	.	.	.	.	.	.	.	.	.	.	.	.	.	.	.	.	.	.	.	.	.	.
PKD1P3-NPIPA1	chr16:14911761-14952060	ENSG00000261819.1	RP11-680G24.4	chr16:14988258-14990160	0.3633	0.4004	.	0.418	.	0.3326	.	.	.	.	.	.	.	.	.	0.4544	.	.	.	.	0.3178	.	0.4347	0.3992	.	0.358	0.3399	.	.	.	.	0.367	.	0.3166	0.3393	.	.	.	.	0.3685	0.3363	.	.	.	.	0.357	.	.	.
PKD1P3-NPIPA1	chr16:14911761-14952060	ENSG00000275910.1	RP11-680G24.6	chr16:15015827-15016390	.	.	.	.	.	.	.	.	.	.	.	.	.	.	.	.	.	.	.	.	.	.	.	.	.	.	.	0.3429	.	.	.	.	.	.	.	.	.	.	.	.	.	.	.	.	.	0.3831	.	.	.
PKD1P3-NPIPA1	chr16:14911761-14952060	ENSG00000260735.1	RP11-72I8.1	chr16:15094410-15109197	.	-0.3094	.	.	.	-0.31	.	.	.	.	.	.	.	.	.	.	.	.	.	.	.	.	.	.	.	.	.	.	.	.	.	.	.	.	.	.	.	.	.	.	.	.	.	.	.	.	.	.	.
PKD1P3-NPIPA1	chr16:14911761-14952060	ENSG00000183793.13	NPIPA5	chr16:15363623-15381047	0.3058	0.3181	.	.	.	0.3119	0.5818	0.4987	.	0.4752	0.5264	0.4839	.	.	.	0.4926	.	.	.	.	0.3922	.	.	0.3841	0.4328	.	0.3914	.	.	.	.	0.3394	.	0.31	0.3862	.	.	0.4726	.	0.38	0.3859	.	.	.	.	0.354	.	.	0.3903
LOC100288162	chr16:14925749-14927283,chr16:16324400-16325934,chr16:18342732-18344266	ENSG00000254852.8	NPIPA2	chr16:14748065-14765413	.	.	.	.	.	.	.	.	.	.	0.454	.	.	.	.	.	.	.	.	.	.	.	.	.	.	.	.	.	.	.	.	.	.	.	.	.	.	.	.	.	.	.	.	.	.	.	.	.	.
LOC100288162	chr16:14925749-14927283,chr16:16324400-16325934,chr16:18342732-18344266	ENSG00000183426.16	NPIPA1	chr16:14937413-14952056	-0.3176	.	.	.	.	.	.	.	.	.	.	.	.	.	.	.	.	.	.	.	.	.	.	.	-0.4021	.	-0.4169	.	.	.	.	-0.3145	.	-0.3111	.	.	.	.	.	-0.3071	.	.	.	.	.	.	.	.	.
LOC100288162	chr16:14925749-14927283,chr16:16324400-16325934,chr16:18342732-18344266	ENSG00000261819.1	RP11-680G24.4	chr16:14988258-14990160	.	.	.	0.3824	.	.	.	.	.	.	.	.	.	.	.	.	.	.	.	.	.	.	.	.	.	0.3304	.	.	.	.	.	.	.	.	.	.	.	.	.	.	.	.	.	.	.	.	.	.	.
LOC100288162	chr16:14925749-14927283,chr16:16324400-16325934,chr16:18342732-18344266	ENSG00000260735.1	RP11-72I8.1	chr16:15094410-15109197	.	.	.	.	.	.	.	.	.	.	.	.	.	.	.	.	.	.	.	.	.	.	.	.	-0.4225	.	.	.	.	.	.	.	.	.	.	.	.	.	.	.	-0.2878	.	.	.	.	.	.	.	.
LOC100288162	chr16:14925749-14927283,chr16:16324400-16325934,chr16:18342732-18344266	ENSG00000183793.13	NPIPA5	chr16:15363623-15381047	0.3503	0.33	.	0.378	.	0.3472	0.5665	0.5148	.	.	0.5153	0.4961	.	.	.	0.4465	.	.	.	.	0.4341	.	.	0.3876	0.4314	0.3361	0.4069	.	.	.	.	0.3832	.	0.3581	0.3821	.	.	0.4351	.	0.3642	0.3686	.	.	.	.	0.3437	.	.	0.3777
MIR6511A_grp	chr16:14925936-14926003,chr16:16324587-16324654,chr16:16368875-16368942,chr16:18344012-18344079	ENSG00000183793.13	NPIPA5	chr16:15363623-15381047	.	.	.	.	.	.	.	.	.	.	.	.	.	.	.	.	.	.	.	.	0.3233	.	.	.	.	.	.	.	.	.	.	.	.	.	.	.	.	.	.	.	.	.	.	.	.	.	.	.	.
MIR6770_grp	chr16:14930819-14930879,chr16:16329304-16329364,chr16:18379350-18379410	ENSG00000183426.16	NPIPA1	chr16:14937413-14952056	.	.	.	.	.	.	.	.	.	.	.	.	.	.	.	.	.	.	.	.	.	.	.	.	.	.	.	.	.	.	.	.	.	-0.274	.	.	.	.	.	.	.	.	.	.	.	.	.	.	.
MIR6770_grp	chr16:14930819-14930879,chr16:16329304-16329364,chr16:18379350-18379410	ENSG00000261819.1	RP11-680G24.4	chr16:14988258-14990160	.	.	.	0.394	.	.	.	.	.	.	.	.	.	.	.	.	.	.	.	.	.	.	.	.	.	.	.	.	.	.	.	.	.	.	.	.	.	.	.	.	0.2969	.	.	.	.	.	.	.	.
MIR6770_grp	chr16:14930819-14930879,chr16:16329304-16329364,chr16:18379350-18379410	ENSG00000260735.1	RP11-72I8.1	chr16:15094410-15109197	.	-0.3361	.	.	.	.	.	.	.	.	.	.	.	.	.	.	.	.	.	.	.	.	.	.	-0.4124	.	.	.	.	.	.	.	.	.	.	.	.	.	.	.	-0.2943	.	.	.	.	.	.	.	.
MIR6770_grp	chr16:14930819-14930879,chr16:16329304-16329364,chr16:18379350-18379410	ENSG00000183793.13	NPIPA5	chr16:15363623-15381047	.	.	.	.	.	.	0.5785	.	.	.	0.4819	.	.	.	.	.	.	.	.	.	0.3149	.	.	.	.	.	.	.	.	.	.	0.337	.	0.2968	0.3476	.	.	.	.	0.3066	0.2982	.	.	.	.	0.3087	.	.	0.3214
NPIPA1	chr16:14937442-14952054,chr16:16335929-16350588	ENSG00000258354.1	MIR3180-1	chr16:14909886-14911345	.	.	.	.	.	.	.	.	.	.	.	.	.	.	.	.	.	.	.	.	.	.	.	.	.	.	.	.	.	.	.	.	.	.	.	.	.	.	.	0.2986	.	.	.	.	.	.	.	.	.
NPIPA1	chr16:14937442-14952054,chr16:16335929-16350588	ENSG00000207425.1	Y_RNA	chr16:14915456-14915556	.	.	.	.	.	.	.	.	.	.	.	.	.	.	.	.	.	.	.	.	.	.	.	.	.	.	.	.	.	.	.	.	.	.	.	.	0.4215	.	.	.	.	.	.	.	.	0.3651	.	.	.
NPIPA1	chr16:14937442-14952054,chr16:16335929-16350588	ENSG00000179889.18	PDXDC1	chr16:14974590-15139339	.	.	.	.	.	.	.	.	.	.	.	.	.	.	.	.	.	.	.	.	.	.	.	.	.	0.4115	.	.	.	.	.	.	.	.	.	.	.	.	.	.	.	.	.	.	.	0.3594	.	.	0.3052
NPIPA1	chr16:14937442-14952054,chr16:16335929-16350588	ENSG00000261819.1	RP11-680G24.4	chr16:14988258-14990160	0.4417	0.4598	0.4667	0.4597	.	0.3666	.	.	0.5094	0.4797	0.4568	.	.	.	.	0.5397	.	.	.	0.4034	0.3703	.	0.4829	0.4323	.	0.4326	0.394	.	.	.	.	0.3836	.	0.3524	0.4145	.	.	0.4512	0.5262	0.4246	0.3629	.	0.5007	.	.	0.3912	.	.	.
NPIPA1	chr16:14937442-14952054,chr16:16335929-16350588	ENSG00000275910.1	RP11-680G24.6	chr16:15015827-15016390	.	.	.	.	.	.	.	.	0.4838	0.4893	.	.	.	.	.	.	.	.	.	.	0.3187	.	0.3766	.	.	0.348	.	0.3714	.	.	.	0.327	.	.	.	0.5344	.	0.4611	.	.	.	.	.	.	.	0.4204	.	.	.
NPIPA1	chr16:14937442-14952054,chr16:16335929-16350588	ENSG00000260735.1	RP11-72I8.1	chr16:15094410-15109197	.	.	.	.	.	.	.	.	.	.	.	.	.	.	.	.	.	.	.	.	.	.	.	.	.	-0.3259	.	.	.	.	.	.	.	.	.	.	.	.	.	.	.	.	.	.	.	.	.	.	.
PDXDC1	chr16:14974734-15139410	ENSG00000258354.1	MIR3180-1	chr16:14909886-14911345	.	.	.	.	.	.	.	.	.	.	.	.	.	.	.	.	.	.	.	.	.	.	.	.	.	0.3509	.	.	.	.	.	0.3117	.	.	.	.	.	0.4988	.	0.3712	0.4297	.	.	0.5294	.	0.4099	.	.	.
PDXDC1	chr16:14974734-15139410	ENSG00000207425.1	Y_RNA	chr16:14915456-14915556	.	.	0.6401	.	.	.	.	.	.	0.5625	.	.	.	.	.	0.4584	.	.	.	0.4807	.	0.5695	.	0.3951	.	.	.	.	.	.	0.5294	0.5429	0.6451	.	.	0.6063	0.5635	0.664	0.6841	.	.	0.6017	0.5265	0.562	0.5659	0.5966	.	.	.
PDXDC1	chr16:14974734-15139410	ENSG00000179889.18	PDXDC1	chr16:14974590-15139339	0.5091	0.4598	.	.	.	.	.	.	.	0.5361	0.4976	0.4846	.	.	.	.	.	.	.	0.4273	0.4104	.	0.3913	.	.	0.5377	.	.	.	.	.	0.5181	.	.	0.4032	0.5548	0.5464	0.7148	.	0.4762	0.472	.	0.6363	0.4367	0.6589	0.6736	.	.	0.5351
PDXDC1	chr16:14974734-15139410	ENSG00000261819.1	RP11-680G24.4	chr16:14988258-14990160	0.6771	0.663	0.651	0.6761	0.7529	0.6142	.	0.6593	0.6536	0.7612	0.7604	0.6569	0.6449	0.6311	0.6385	0.7391	0.6987	0.6211	.	0.582	0.5716	.	0.691	0.5292	0.6309	0.5963	0.6611	0.6002	0.6436	.	.	0.5851	.	0.5843	0.7301	0.707	.	0.722	0.7079	0.6352	0.618	0.5323	0.7014	0.4328	0.5667	0.6843	0.6708	0.6332	0.3085
PDXDC1	chr16:14974734-15139410	ENSG00000275910.1	RP11-680G24.6	chr16:15015827-15016390	0.4374	0.4744	0.5013	0.6166	0.5974	0.4523	.	0.6558	0.6947	0.6856	0.709	0.6586	0.6274	0.6034	0.6856	0.6714	0.7019	0.6323	.	.	0.4795	.	0.5928	0.4934	0.5263	0.5039	0.5764	0.581	0.6066	.	.	0.5049	.	0.3429	0.5297	0.6772	0.5021	0.7625	0.7439	0.4642	0.3559	.	0.5949	0.4304	0.594	0.7122	0.6768	0.5715	0.3688
MIR1972_grp	chr16:15010320-15010397,chr16:70030345-70030422	ENSG00000258354.1	MIR3180-1	chr16:14909886-14911345	.	.	.	.	.	.	.	.	.	.	.	.	.	.	.	.	.	.	.	.	.	.	.	.	.	.	.	.	.	.	.	.	.	.	.	.	.	0.4456	.	0.3101	0.349	.	.	.	.	0.3328	.	.	.
MIR1972_grp	chr16:15010320-15010397,chr16:70030345-70030422	ENSG00000207425.1	Y_RNA	chr16:14915456-14915556	.	.	0.5058	.	.	.	.	.	.	.	.	.	.	.	.	0.4514	.	.	.	0.3944	.	.	.	.	.	.	.	.	.	.	0.5033	0.4937	.	.	.	.	0.4503	0.6007	0.5521	.	.	.	0.5006	0.4542	0.429	0.5054	.	.	.
MIR1972_grp	chr16:15010320-15010397,chr16:70030345-70030422	ENSG00000179889.18	PDXDC1	chr16:14974590-15139339	0.4419	0.4035	.	.	.	0.3049	.	.	.	0.5025	.	.	.	.	.	.	.	.	.	0.4152	0.3755	.	.	.	.	0.4809	.	0.3674	.	.	.	0.4385	.	.	0.3319	.	0.4436	0.6762	.	0.4155	0.4024	.	0.5329	.	0.5661	0.5475	.	.	0.4415
MIR1972_grp	chr16:15010320-15010397,chr16:70030345-70030422	ENSG00000261819.1	RP11-680G24.4	chr16:14988258-14990160	0.5649	0.5	0.5885	0.5427	0.6202	0.5244	.	0.5627	0.5263	0.5848	0.6195	0.5907	0.5828	0.5102	0.4885	0.6437	0.5776	.	.	0.4884	0.5141	.	0.5091	0.3766	0.4629	0.4475	0.5491	0.4858	0.5611	.	.	0.484	.	0.4374	0.5998	.	.	0.6423	0.654	0.5072	0.4711	.	0.5405	.	0.4524	0.5869	.	.	.
MIR1972_grp	chr16:15010320-15010397,chr16:70030345-70030422	ENSG00000275910.1	RP11-680G24.6	chr16:15015827-15016390	0.3592	0.388	.	0.5211	0.4678	0.3681	.	0.5537	0.5712	0.5314	0.6199	0.6165	0.4714	0.5147	0.6254	0.591	0.5518	.	.	.	0.5025	.	0.4963	.	.	0.4203	0.4432	0.4525	0.5098	.	.	0.4674	.	0.3158	0.423	0.5475	0.4133	0.6622	0.673	0.3834	0.3226	.	0.5534	.	0.5021	0.5759	.	.	0.3091
NPIPA5	chr16:15363623-15378294	ENSG00000207425.1	Y_RNA	chr16:14915456-14915556	.	.	.	.	.	.	.	.	.	.	.	.	.	.	.	.	.	.	.	.	.	.	.	.	.	.	.	.	.	.	.	.	.	.	.	.	.	.	.	.	.	.	.	.	.	0.3257	.	.	.
NPIPA5	chr16:15363623-15378294	ENSG00000183426.16	NPIPA1	chr16:14937413-14952056	.	.	.	.	.	-0.3147	.	.	.	.	.	.	.	.	.	.	.	.	.	.	.	.	.	.	.	.	-0.441	.	.	.	.	-0.3262	.	-0.3061	.	.	-0.4202	.	.	-0.315	.	.	.	.	.	.	.	.	.
NPIPA5	chr16:15363623-15378294	ENSG00000261819.1	RP11-680G24.4	chr16:14988258-14990160	0.3282	.	0.4679	.	.	.	.	.	.	.	.	.	.	.	.	.	.	.	.	.	.	.	.	.	.	.	.	.	.	.	.	.	.	.	.	.	.	.	.	.	.	.	.	.	.	.	.	.	.
NPIPA5	chr16:15363623-15378294	ENSG00000183793.13	NPIPA5	chr16:15363623-15381047	0.3734	0.3774	.	.	.	0.3653	.	.	.	.	.	.	.	.	.	.	.	.	.	.	0.3654	.	0.4161	.	.	0.3532	0.4563	.	.	.	.	0.4159	.	0.3672	0.3659	.	0.4964	.	.	0.4256	0.3615	0.5288	.	0.4267	0.5031	0.364	.	.	0.3631
PKD1P4-NPIPA8	chr16:16316221-16393972,chr16:18317918-18352445	ENSG00000227827.3	RP11-958N24.2	chr16:16356223-16377507	.	.	.	.	.	.	.	.	.	.	.	.	.	.	.	.	.	.	.	.	.	.	.	.	.	.	.	.	.	.	.	.	.	.	.	.	.	.	.	.	.	.	.	.	.	0.3106	.	.	.
PKD1P4-NPIPA8	chr16:16316221-16393972,chr16:18317918-18352445	ENSG00000254681.6	PKD1P5	chr16:18374520-18401940	.	.	.	.	.	.	.	.	.	.	.	.	.	.	.	.	.	.	.	.	.	.	.	.	.	.	.	.	.	.	.	.	.	.	0.326	.	.	.	.	.	.	.	.	.	.	.	.	.	.
NPIPA7	chr16:16379244-16393972,chr16:18317918-18332662	ENSG00000205746.9	RP11-1212A22.1	chr16:18334399-18352476	.	.	.	.	.	-0.324	.	.	.	.	.	.	.	.	.	.	.	.	.	.	-0.3084	.	.	.	.	.	.	.	.	.	.	.	.	.	.	.	.	.	.	.	.	.	.	.	.	.	.	.	-0.2917
NPIPA7	chr16:16379244-16393972,chr16:18317918-18332662	ENSG00000254681.6	PKD1P5	chr16:18374520-18401940	-0.3164	-0.3357	.	.	.	-0.3313	.	.	.	.	.	.	.	.	.	.	.	.	.	-0.3724	-0.3684	.	.	.	.	-0.3653	.	.	.	.	-0.4911	-0.3452	.	-0.3411	.	.	.	.	.	.	-0.3297	.	.	.	.	.	.	.	-0.34
NPIPA7	chr16:16379244-16393972,chr16:18317918-18332662	ENSG00000185164.14	NOMO2	chr16:18417324-18562211	.	.	.	.	.	.	.	.	.	0.4944	0.5272	.	.	.	.	.	0.5014	.	.	.	.	.	.	.	.	0.3256	.	.	.	.	.	.	.	0.2718	.	.	.	.	.	0.3226	0.3044	.	.	.	.	.	.	.	.
PKD1P5-LOC105376752	chr16:18358104-18401925	ENSG00000205746.9	RP11-1212A22.1	chr16:18334399-18352476	0.3936	0.3708	.	0.382	.	0.385	.	.	.	.	.	0.467	.	.	.	.	.	.	.	0.3967	0.4024	.	0.3921	.	.	0.3378	0.4012	0.341	.	.	.	0.37	.	0.3673	0.4192	.	0.4114	0.4437	.	0.3989	0.383	.	.	.	.	0.4162	.	.	0.3161
PKD1P5-LOC105376752	chr16:18358104-18401925	ENSG00000254681.6	PKD1P5	chr16:18374520-18401940	0.4476	0.399	.	0.4115	.	0.3968	.	.	.	0.4961	.	0.47	0.5109	.	0.4706	.	.	.	.	0.4009	0.42	.	.	0.394	.	0.376	0.4022	0.4162	0.3891	.	.	0.3729	.	0.4309	0.4512	.	0.4448	0.5187	.	0.4147	0.4255	.	0.5065	.	0.4764	0.4389	.	.	0.4077
ABCC6P1	chr16:18571247-18598285	ENSG00000185164.14	NOMO2	chr16:18417324-18562211	0.4168	0.3917	.	0.4919	.	0.4222	.	.	.	0.4889	0.5208	.	.	.	.	.	.	.	.	0.3739	0.5099	.	.	0.519	.	0.4163	0.4896	0.3578	.	.	.	0.3725	.	0.3475	0.3715	.	.	0.5816	.	0.441	0.3778	.	.	.	.	0.4641	.	.	.
SMG1P3	chr16:21446682-21502281	ENSG00000180747.15	SMG1P3	chr16:21446682-21520444	0.4558	0.353	.	0.3864	.	0.4122	.	.	.	.	0.5332	.	.	.	.	.	.	.	.	0.4919	0.4184	.	.	0.3936	.	0.4196	0.3811	.	.	.	.	0.3864	.	0.3645	0.4505	.	.	0.4358	.	0.4317	0.497	0.5106	.	.	.	0.4306	.	.	.
SMG1P3	chr16:21446682-21502281	ENSG00000185864.16	NPIPB4	chr16:21834568-21866308	0.2996	0.3168	.	.	.	.	.	.	.	.	.	.	.	.	.	.	.	.	.	.	.	.	.	.	.	.	.	.	.	.	.	.	.	.	.	.	.	.	.	0.3216	0.3225	.	.	0.453	.	.	.	.	.
MIR3680_grp	chr16:21506048-21506135,chr16:29599178-29599265	ENSG00000180747.15	SMG1P3	chr16:21446682-21520444	0.3434	.	.	0.3681	.	0.3551	.	.	.	.	.	.	.	.	.	.	.	.	.	.	0.3113	.	.	.	.	.	.	.	.	.	.	.	.	.	0.3304	.	.	.	.	.	0.2886	.	.	.	.	0.3037	.	.	.
SLC7A5P2	chr16:21517908-21520444	ENSG00000169246.16	NPIPB3	chr16:21402236-21440719	.	.	.	.	.	0.3102	.	.	.	.	.	.	.	.	.	.	.	.	.	.	.	.	.	.	.	.	.	.	.	.	.	.	.	.	.	.	.	.	.	.	.	.	.	.	.	.	.	.	.
SLC7A5P2	chr16:21517908-21520444	ENSG00000180747.15	SMG1P3	chr16:21446682-21520444	0.5068	0.4297	.	0.4381	.	0.4491	.	.	.	.	0.4756	.	.	.	.	.	.	.	.	0.4881	0.4124	.	.	0.3992	.	0.4045	0.3541	0.3618	.	.	.	0.3959	.	0.3469	0.4373	.	.	.	.	0.4251	0.4792	0.5686	.	.	.	0.4328	.	.	.
SLC7A5P2	chr16:21517908-21520444	ENSG00000185864.16	NPIPB4	chr16:21834568-21866308	0.3659	0.3169	.	.	.	0.3307	.	.	.	.	.	.	.	.	.	.	.	.	.	.	0.3139	.	.	.	.	.	.	.	.	.	.	.	.	.	.	.	.	.	.	0.348	0.3279	.	.	.	.	.	.	.	.
OTOAP1	chr16:21729570-21760723,chr16:22545697-22576865	ENSG00000180747.15	SMG1P3	chr16:21446682-21520444	0.4774	0.3946	.	0.3837	.	0.4341	.	.	.	.	0.4674	.	.	.	.	.	.	.	.	0.487	0.3861	.	.	.	0.3791	0.4067	0.3857	0.3477	.	.	.	0.3758	.	0.3618	0.4551	.	.	0.4478	.	0.4305	0.4535	0.5483	.	.	.	0.4125	.	.	.
OTOAP1	chr16:21729570-21760723,chr16:22545697-22576865	ENSG00000185864.16	NPIPB4	chr16:21834568-21866308	0.3675	0.3396	.	.	0.4763	0.3285	.	.	.	.	.	.	.	.	.	.	.	.	.	0.367	0.3332	.	.	.	.	.	0.3485	0.3405	.	.	.	.	.	.	.	.	.	.	.	0.3427	0.338	.	.	0.4621	.	.	.	.	.
OTOAP1	chr16:21729570-21760723,chr16:22545697-22576865	ENSG00000237296.9	SMG1P1	chr16:22437715-22492220	0.365	0.3193	.	.	.	.	.	.	.	.	.	.	.	.	.	.	.	.	.	.	.	.	.	.	.	.	.	.	.	.	.	.	.	0.3028	.	.	.	.	.	0.2998	.	.	.	.	.	0.3032	.	.	.
OTOAP1	chr16:21729570-21760723,chr16:22545697-22576865	ENSG00000243716.10	NPIPB5	chr16:22504850-22536521	0.533	0.4316	.	0.433	0.5252	0.4951	.	.	.	.	0.4814	.	.	.	.	.	.	0.5475	.	0.4722	0.5292	.	0.5359	0.3797	0.3859	.	0.4652	0.4716	0.3677	.	.	0.4592	.	0.3919	0.4393	.	0.4491	.	.	0.362	0.4445	.	.	0.4211	.	0.3264	.	.	0.3503
OTOAP1	chr16:21729570-21760723,chr16:22545697-22576865	ENSG00000257838.5	RP11-368J21.3	chr16:22545697-22576865	0.3754	0.3917	.	.	.	.	.	.	.	.	.	.	.	.	.	.	.	.	.	0.4056	.	.	.	.	.	.	.	.	.	.	.	.	.	.	.	.	.	.	.	.	.	.	.	.	.	.	.	.	.
SMG1P1	chr16:22437007-22492220	ENSG00000237296.9	SMG1P1	chr16:22437715-22492220	0.3766	0.3569	.	.	.	.	.	.	.	.	.	.	.	.	.	.	.	.	.	.	.	.	.	.	.	.	.	.	.	.	.	.	.	0.3437	.	.	.	.	.	0.3227	0.3177	.	.	.	.	0.3533	.	.	.
SMG1P1	chr16:22437007-22492220	ENSG00000243716.10	NPIPB5	chr16:22504850-22536521	0.4153	0.3627	.	.	0.4709	0.3414	.	.	.	.	.	.	.	.	.	.	.	.	.	0.4022	0.4794	.	0.3819	.	.	.	0.3823	0.4849	.	.	.	0.3788	.	0.3384	0.345	.	.	.	.	0.3331	0.3569	.	.	.	.	.	.	.	.
SMG1P1	chr16:22437007-22492220	ENSG00000257838.5	RP11-368J21.3	chr16:22545697-22576865	.	0.3406	.	.	.	.	.	.	.	.	.	.	.	.	.	.	.	.	.	.	.	.	.	.	.	.	.	.	.	.	.	.	.	.	.	.	.	.	.	.	.	.	.	.	.	.	.	.	.
WASIR2	chr16:22915-25112	ENSG00000231439.4	WASIR2	chr16:22909-25123	.	.	.	.	.	.	0.5812	0.6831	0.6297	0.6347	0.6661	0.7198	0.6692	0.5157	0.5678	0.599	0.6183	0.5545	.	0.461	0.3524	.	.	.	.	0.3507	.	.	.	.	.	.	.	.	.	.	.	0.5378	.	0.4073	0.3165	.	0.4986	.	0.5849	0.52	.	.	0.3032
WASIR2	chr16:22915-25112	ENSG00000226942.2	IL9RP3	chr16:29335-38321	0.4545	0.4233	.	0.4362	0.4842	0.3673	.	.	.	0.5525	0.575	0.4856	.	.	.	.	.	.	.	0.4196	0.3264	.	0.5068	0.4971	.	0.4158	0.4053	.	.	.	.	0.5807	0.5531	0.3756	0.4577	.	.	.	.	0.482	0.4462	0.5757	0.5856	0.4371	0.442	0.5509	.	.	0.4642
WASIR2	chr16:22915-25112	ENSG00000161980.5	POLR3K	chr16:46406-51645	.	-0.3192	.	.	.	.	.	.	.	.	.	.	.	.	.	.	.	.	.	.	.	.	.	.	.	-0.3642	.	.	.	.	.	-0.3164	.	.	.	.	.	.	.	-0.317	-0.3365	.	.	.	.	.	.	.	.
WASIR2	chr16:22915-25112	ENSG00000161981.10	SNRNP25	chr16:53009-57669	-0.358	-0.4291	.	.	.	.	.	.	0.4515	.	.	.	0.4623	.	.	.	.	.	.	.	-0.3633	.	-0.4568	-0.4514	.	-0.3944	.	.	.	.	.	.	.	.	.	.	.	.	.	-0.4763	-0.3933	.	.	.	.	.	.	.	.
FLJ42627	chr16:2638981-2646129	ENSG00000261613.2	RP11-20I23.13	chr16:2554059-2555998	-0.4881	-0.5354	-0.524	-0.4779	-0.4876	-0.5052	.	.	-0.4737	-0.5013	-0.4949	.	-0.5539	-0.5171	-0.5032	-0.506	.	.	.	-0.4914	-0.5639	.	-0.5253	-0.5745	-0.4145	-0.5517	-0.5241	-0.4652	-0.4405	.	-0.5181	-0.4673	-0.6102	-0.5035	-0.4728	.	-0.5058	-0.5469	-0.5464	-0.5371	-0.4989	-0.5209	-0.5742	-0.5441	-0.4527	-0.4755	-0.6258	.	-0.4174
FLJ42627	chr16:2638981-2646129	ENSG00000269937.1	RP11-20I23.8	chr16:2561470-2565096	-0.3554	-0.3576	.	.	.	.	.	.	.	.	.	.	-0.4601	.	.	.	.	.	.	.	-0.5161	.	.	.	.	-0.4257	.	.	.	.	.	.	.	-0.2733	-0.3844	.	.	.	.	.	.	.	.	.	.	-0.3349	.	.	.
FLJ42627	chr16:2638981-2646129	ENSG00000205918.9	PDPK2P	chr16:2616120-2643296	0.5757	0.6127	0.6065	0.6294	0.5291	0.5473	.	0.6832	0.5356	0.6281	0.6732	0.5624	0.6314	0.5966	.	0.551	.	.	.	0.5041	0.6701	0.6508	.	0.5418	.	0.621	.	.	.	.	.	0.529	.	0.5695	0.6555	0.535	0.525	.	.	0.6019	0.6365	0.5463	0.6208	0.4999	0.4944	0.5989	.	.	0.3349
FLJ42627	chr16:2638981-2646129	ENSG00000260176.1	CTD-3126B10.4	chr16:2644083-2645214	.	.	.	.	.	.	.	.	.	0.5076	0.535	.	0.5592	0.4846	.	0.4953	.	.	.	.	.	.	.	.	.	.	.	.	.	.	.	.	.	.	0.5573	0.6072	.	0.4413	.	.	.	0.4942	0.6704	.	.	.	.	.	.
FLJ42627	chr16:2638981-2646129	ENSG00000260565.6	ERVK13-1	chr16:2660348-2673444	0.418	0.5359	.	0.4832	.	0.3003	.	0.6138	0.628	0.5154	0.5874	.	0.5235	0.5188	0.6454	0.5803	0.5842	.	.	.	0.5345	.	0.3743	0.4164	0.4082	0.426	0.4591	0.482	0.4573	.	.	0.4582	.	0.4501	0.3796	.	0.449	0.4786	.	.	.	.	0.5124	.	.	0.4463	.	.	0.4269
NPIPB6	chr16:28342517-28362860	ENSG00000198156.10	NPIPB6	chr16:28342554-28363508	.	.	.	.	.	.	.	.	.	.	.	.	.	.	.	.	.	.	.	.	.	.	.	.	.	.	0.363	.	.	.	.	.	.	.	0.3954	.	.	.	.	.	.	.	.	.	.	.	.	.	.
NPIPB6	chr16:28342517-28362860	ENSG00000184110.14	EIF3C	chr16:28688557-28735730	.	.	.	.	.	0.3153	.	.	.	.	.	.	.	.	.	.	.	.	.	.	0.3212	.	.	.	.	0.3256	.	.	.	.	.	0.3109	.	0.3069	0.3165	.	.	.	.	0.3533	0.3111	.	.	.	.	0.3581	.	.	0.2992
EIF3C_grp	chr16:28379581-28426454,chr16:28688557-28735729,chr16:28379581-28403885,chr16:28711419-28735729	ENSG00000198156.10	NPIPB6	chr16:28342554-28363508	.	.	.	.	.	.	.	.	.	.	.	.	.	.	.	.	.	.	.	.	.	.	.	.	0.4178	.	0.3577	.	.	.	.	.	.	.	0.4574	.	.	.	.	.	.	.	.	.	.	.	.	.	.
EIF3C_grp	chr16:28379581-28426454,chr16:28688557-28735729,chr16:28379581-28403885,chr16:28711419-28735729	ENSG00000205609.12	EIF3CL	chr16:28379578-28403879	0.3207	0.3677	.	.	.	.	.	.	.	.	.	.	.	.	.	.	.	.	.	.	.	.	.	.	.	.	0.3554	.	.	.	.	.	.	0.3001	.	.	.	.	.	0.3034	0.3176	.	.	.	.	0.3323	.	.	.
EIF3C_grp	chr16:28379581-28426454,chr16:28688557-28735729,chr16:28379581-28403885,chr16:28711419-28735729	ENSG00000184110.14	EIF3C	chr16:28688557-28735730	0.546	0.5677	.	0.5698	0.4964	0.5437	.	.	0.4963	0.5363	0.535	0.4904	0.4927	.	.	.	.	.	.	0.54	0.5931	.	0.4793	0.5717	0.4052	0.5435	0.4658	0.495	0.5411	.	.	0.5411	0.6259	0.4668	0.5615	.	0.5132	0.5713	.	0.5783	0.6114	.	0.4985	0.4784	0.5092	0.5477	.	0.5698	0.438
MIR6862_grp	chr16:28390981-28391051,chr16:28724251-28724321	ENSG00000198156.10	NPIPB6	chr16:28342554-28363508	.	.	.	.	.	.	.	.	.	.	.	.	.	.	.	.	.	.	.	.	.	.	.	.	.	.	.	.	.	.	.	.	.	.	0.3551	.	.	.	.	.	.	.	.	.	.	.	.	.	.
MIR6862_grp	chr16:28390981-28391051,chr16:28724251-28724321	ENSG00000205609.12	EIF3CL	chr16:28379578-28403879	.	0.3181	.	.	.	.	.	.	.	.	.	.	.	.	.	.	.	.	.	.	.	.	.	.	.	.	.	.	.	.	.	.	.	.	.	.	.	.	.	.	.	.	.	.	.	.	.	.	.
MIR6862_grp	chr16:28390981-28391051,chr16:28724251-28724321	ENSG00000184110.14	EIF3C	chr16:28688557-28735730	0.4697	0.5024	.	0.4757	.	0.4306	.	.	.	0.4966	0.4468	.	.	.	.	.	.	.	.	0.4597	0.5218	.	0.396	0.5127	.	0.4007	0.4155	0.4115	0.3975	.	.	0.463	.	0.3685	0.4553	.	0.4341	0.5635	.	0.4766	0.5007	.	.	0.4038	0.4331	0.4243	.	.	0.4068
SULT1A1	chr16:28605586-28623586	ENSG00000197165.10	SULT1A2	chr16:28591942-28597109	.	.	.	.	.	.	-0.5563	-0.6559	-0.5384	-0.7817	-0.7879	-0.6582	-0.6704	-0.6234	-0.6339	-0.7029	-0.4844	.	.	.	.	.	.	.	.	-0.3566	.	.	.	.	.	.	.	-0.2773	.	.	.	-0.5283	.	-0.3762	-0.3005	.	.	.	-0.5369	.	.	.	.
SULT1A1	chr16:28605586-28623586	ENSG00000196502.11	SULT1A1	chr16:28605195-28623625	0.6868	0.8037	0.8696	0.7374	0.6399	0.7629	0.6261	0.7281	0.7632	0.5691	0.596	0.7418	0.6943	0.6719	0.6068	0.7259	0.7842	0.6557	0.7166	0.5709	.	.	0.6474	0.7376	0.7646	0.4851	0.7604	0.6567	0.4885	.	0.8141	0.7939	0.592	0.5125	0.7512	.	0.6677	0.6788	0.684	0.5405	0.5834	0.7695	0.8215	0.7597	.	0.688	.	.	0.8156
NPIPB9	chr16:28752434-28772823	ENSG00000198156.10	NPIPB6	chr16:28342554-28363508	.	.	.	.	.	.	.	.	.	.	.	.	.	.	.	.	.	.	.	.	.	.	.	.	.	.	.	.	.	.	.	.	.	.	0.3293	.	.	.	.	.	.	.	.	.	.	.	.	.	.
NPIPB9	chr16:28752434-28772823	ENSG00000184110.14	EIF3C	chr16:28688557-28735730	0.3836	0.3783	.	0.3879	.	0.3781	.	.	0.4509	.	.	.	.	.	.	.	.	.	.	0.3722	0.4677	.	.	.	.	0.3646	.	0.3937	0.3818	.	.	0.3563	.	0.2879	0.4058	.	.	0.4905	.	0.3656	0.4437	.	.	.	.	0.3847	.	.	0.3768
NPIPB9	chr16:28752434-28772823	ENSG00000259982.1	CDC37P1	chr16:28700293-28701540	.	.	.	.	.	0.3025	.	.	.	.	.	.	.	.	.	.	.	.	.	.	.	.	.	.	.	.	.	0.3386	.	.	.	.	.	.	.	.	.	.	.	.	.	.	.	.	.	.	.	.	.
BOLA2-SMG1P6	chr16:29442904-29454964	ENSG00000254634.4	SMG1P6	chr16:29425799-29447026	0.3382	0.327	.	.	.	.	.	.	.	.	.	.	.	.	.	.	.	.	.	.	0.3669	.	.	.	.	.	.	.	.	.	.	.	.	.	.	.	.	.	.	.	.	.	.	.	.	0.3069	.	.	.
BOLA2-SMG1P6	chr16:29442904-29454964	ENSG00000183336.8	BOLA2	chr16:29453592-29454964	0.35	0.3882	.	0.384	.	0.3086	.	.	.	.	.	.	.	.	.	.	.	.	.	0.417	0.3931	.	0.4067	0.407	0.4177	0.408	.	0.3567	.	.	.	0.4111	.	0.3192	0.3931	.	0.4411	.	.	0.4223	0.3961	.	.	0.4153	.	0.3601	.	.	0.3132
BOLA2-SMG1P6	chr16:29442904-29454964	ENSG00000213648.10	SULT1A4	chr16:29459888-29464966	.	0.312	.	0.3797	.	0.3524	.	.	.	.	.	.	.	.	.	.	.	.	.	.	.	.	.	.	.	.	.	.	.	.	.	.	.	.	.	.	.	.	.	.	.	.	.	.	.	0.3016	.	.	.
LOC606724	chr16:29449344-29449915,chr16:30188683-30189254	ENSG00000254634.4	SMG1P6	chr16:29425799-29447026	0.3489	0.3604	.	.	.	.	.	.	.	.	.	.	.	.	.	.	.	.	.	.	0.3239	.	.	.	.	.	.	.	.	.	.	.	.	.	.	.	.	.	.	.	.	.	.	.	.	0.299	.	.	.
LOC606724	chr16:29449344-29449915,chr16:30188683-30189254	ENSG00000183336.8	BOLA2	chr16:29453592-29454964	0.3825	0.4585	.	0.421	0.4788	0.3509	.	.	.	.	.	.	.	.	.	.	.	.	.	0.4206	0.3962	.	0.4276	0.4363	0.4507	0.45	.	0.3641	.	.	.	0.4484	.	0.3614	0.408	.	0.4608	.	.	0.4616	0.4012	.	.	0.4139	.	0.4384	.	.	0.3623
LOC606724	chr16:29449344-29449915,chr16:30188683-30189254	ENSG00000213648.10	SULT1A4	chr16:29459888-29464966	.	0.3722	.	0.4213	.	0.3347	.	.	.	0.484	0.4823	.	.	.	.	.	.	.	.	.	.	.	.	.	0.3837	.	.	.	.	.	.	.	.	.	0.3471	.	.	0.4367	.	0.3191	.	.	.	.	.	0.3604	.	.	.
LOC606724	chr16:29449344-29449915,chr16:30188683-30189254	ENSG00000132207.17	SLX1A	chr16:30194739-30197561	0.4489	0.397	.	.	.	.	.	.	.	.	0.4499	.	.	.	.	.	.	.	.	0.3915	.	.	.	.	.	0.3458	.	.	0.3655	.	.	0.403	.	0.2803	0.4657	.	.	.	.	0.322	0.457	.	.	.	.	0.3523	.	.	0.3296
LOC606724	chr16:29449344-29449915,chr16:30188683-30189254	ENSG00000261052.5	SULT1A3	chr16:30199230-30204310	0.368	0.3531	.	.	.	.	.	.	.	.	.	.	.	.	.	.	.	.	.	0.4008	.	.	.	0.4028	.	.	.	0.4402	0.3779	.	.	0.3946	.	.	0.3505	.	.	0.4783	.	0.3108	0.3227	.	.	.	.	0.4012	.	.	.
LOC606724	chr16:29449344-29449915,chr16:30188683-30189254	ENSG00000258130.7	RP11-347C12.3	chr16:30204315-30209071	.	.	.	.	.	.	.	.	.	.	.	.	.	.	.	.	.	.	.	.	.	.	.	.	.	.	.	.	.	.	.	.	.	.	.	.	.	.	.	.	.	.	.	.	.	0.3038	.	.	.
BOLA2_grp	chr16:29453587-29454964,chr16:30192929-30194306,chr16:29453587-29454324,chr16:30192929-30193666	ENSG00000254634.4	SMG1P6	chr16:29425799-29447026	0.313	0.3199	.	.	.	.	.	.	.	.	.	.	.	.	.	.	.	.	.	.	0.3339	.	.	.	.	.	.	.	.	.	.	.	.	.	.	.	.	.	.	.	.	.	.	.	.	.	.	.	.
BOLA2_grp	chr16:29453587-29454964,chr16:30192929-30194306,chr16:29453587-29454324,chr16:30192929-30193666	ENSG00000183336.8	BOLA2	chr16:29453592-29454964	0.3567	0.4079	.	.	0.4621	0.328	.	.	.	.	.	.	.	.	.	.	.	.	.	0.3946	0.4018	.	0.4528	0.4539	0.4639	0.4434	.	0.3401	.	.	.	0.4084	.	0.3346	0.415	.	0.4497	.	.	0.4532	0.4006	.	.	.	.	0.3891	.	.	0.3321
BOLA2_grp	chr16:29453587-29454964,chr16:30192929-30194306,chr16:29453587-29454324,chr16:30192929-30193666	ENSG00000213648.10	SULT1A4	chr16:29459888-29464966	.	0.3507	.	0.4158	.	0.3373	.	.	.	.	.	.	.	.	.	.	.	.	.	.	.	.	.	.	0.4276	.	.	.	.	.	.	.	.	.	.	.	.	.	.	0.3224	.	.	.	.	.	0.3537	.	.	.
BOLA2_grp	chr16:29453587-29454964,chr16:30192929-30194306,chr16:29453587-29454324,chr16:30192929-30193666	ENSG00000132207.17	SLX1A	chr16:30194739-30197561	0.4417	0.3328	.	.	.	.	.	.	.	.	.	.	.	.	.	.	.	.	.	.	.	.	.	.	.	.	.	.	0.3696	.	.	0.428	.	0.2777	0.4841	.	.	.	.	.	0.4466	.	.	.	.	0.3589	.	.	0.3631
BOLA2_grp	chr16:29453587-29454964,chr16:30192929-30194306,chr16:29453587-29454324,chr16:30192929-30193666	ENSG00000261052.5	SULT1A3	chr16:30199230-30204310	0.3876	0.3718	.	.	.	.	.	.	.	0.4738	.	.	.	.	.	.	.	.	.	0.375	0.3508	.	.	0.4059	.	.	.	0.3794	.	.	.	0.3845	.	.	0.3796	.	.	0.4764	.	0.3523	0.3012	.	.	.	.	0.425	.	.	.
BOLA2_grp	chr16:29453587-29454964,chr16:30192929-30194306,chr16:29453587-29454324,chr16:30192929-30193666	ENSG00000258130.7	RP11-347C12.3	chr16:30204315-30209071	0.302	.	.	.	.	.	.	.	.	.	.	.	.	.	.	.	.	.	.	0.3643	.	.	.	.	.	.	.	.	0.366	.	.	.	.	.	.	.	.	.	.	.	.	.	.	.	.	0.3196	.	.	.
SLX1_grp	chr16:29454500-29458224,chr16:30193842-30197566,chr16:29455090-29464980,chr16:30194432-30204329	ENSG00000254634.4	SMG1P6	chr16:29425799-29447026	0.3646	0.3425	.	.	.	.	.	.	.	.	.	.	.	.	.	.	.	.	.	.	0.375	.	.	.	.	.	.	.	.	.	.	.	.	.	.	.	.	.	.	.	.	.	.	.	.	.	.	.	.
SLX1_grp	chr16:29454500-29458224,chr16:30193842-30197566,chr16:29455090-29464980,chr16:30194432-30204329	ENSG00000183336.8	BOLA2	chr16:29453592-29454964	0.3711	0.405	.	0.3787	.	0.3242	.	.	0.4452	.	.	.	.	.	.	.	.	.	.	0.4104	0.4132	.	0.4289	0.4437	0.4192	0.4368	.	0.3546	.	.	.	0.4191	.	0.3482	0.3996	.	0.4443	.	.	0.4657	0.3974	.	.	0.4047	.	0.4115	.	.	0.3376
SLX1_grp	chr16:29454500-29458224,chr16:30193842-30197566,chr16:29455090-29464980,chr16:30194432-30204329	ENSG00000213648.10	SULT1A4	chr16:29459888-29464966	0.3038	0.3262	.	0.4031	.	0.3035	.	.	.	0.5004	0.4527	.	.	.	.	.	.	.	.	.	.	.	.	.	0.4218	.	.	.	.	.	.	.	.	.	0.3508	.	.	.	.	0.3453	.	.	.	.	.	0.3615	.	.	.
SLX1_grp	chr16:29454500-29458224,chr16:30193842-30197566,chr16:29455090-29464980,chr16:30194432-30204329	ENSG00000132207.17	SLX1A	chr16:30194739-30197561	0.4569	0.3957	.	.	.	.	.	.	.	.	.	.	.	.	.	.	.	.	.	0.391	.	.	.	.	.	.	.	.	0.3973	.	.	0.3961	.	0.302	0.4817	.	.	.	.	0.3047	0.472	.	.	.	.	0.3602	.	0.5607	0.3348
SLX1_grp	chr16:29454500-29458224,chr16:30193842-30197566,chr16:29455090-29464980,chr16:30194432-30204329	ENSG00000261052.5	SULT1A3	chr16:30199230-30204310	0.4075	0.3498	.	.	.	.	.	.	.	.	.	.	.	.	.	.	.	.	.	0.389	0.3468	.	.	0.4044	.	.	.	0.4023	0.365	.	.	0.3955	.	.	0.3759	.	.	0.4893	.	0.3653	0.3012	.	.	.	.	0.4208	.	.	.
SLX1_grp	chr16:29454500-29458224,chr16:30193842-30197566,chr16:29455090-29464980,chr16:30194432-30204329	ENSG00000258130.7	RP11-347C12.3	chr16:30204315-30209071	.	.	.	.	.	.	.	.	.	.	.	.	.	.	.	.	.	.	.	.	.	.	.	.	.	.	.	.	.	.	.	.	.	.	.	.	.	.	.	.	.	.	.	.	.	0.3342	.	.	.
SULT1A_grp	chr16:29459912-29464963,chr16:30199254-30204308,chr16:29459912-29464966,chr16:30199254-30204299	ENSG00000254634.4	SMG1P6	chr16:29425799-29447026	0.3288	0.3294	.	.	.	.	.	.	.	.	.	.	.	.	.	.	.	.	.	.	0.3569	.	.	.	.	.	.	.	.	.	.	.	.	.	.	.	.	.	.	.	.	.	.	.	.	.	.	.	.
SULT1A_grp	chr16:29459912-29464963,chr16:30199254-30204308,chr16:29459912-29464966,chr16:30199254-30204299	ENSG00000183336.8	BOLA2	chr16:29453592-29454964	0.3451	0.3983	.	.	.	0.3093	.	.	0.4444	.	.	.	.	.	.	.	.	.	.	0.3778	0.39	.	0.4373	0.4317	0.4076	0.4114	.	.	.	.	.	0.4206	.	0.3459	0.4112	.	0.4308	.	.	0.4439	0.3909	.	.	0.4093	.	0.3845	.	.	0.335
SULT1A_grp	chr16:29459912-29464963,chr16:30199254-30204308,chr16:29459912-29464966,chr16:30199254-30204299	ENSG00000213648.10	SULT1A4	chr16:29459888-29464966	0.3018	0.3413	.	0.3785	.	0.3311	.	.	.	0.4869	0.4559	.	.	.	.	.	.	.	.	.	.	.	.	.	0.3777	.	.	.	.	.	.	.	.	.	0.3382	.	.	0.4394	.	0.344	.	.	.	.	.	0.3503	.	.	.
SULT1A_grp	chr16:29459912-29464963,chr16:30199254-30204308,chr16:29459912-29464966,chr16:30199254-30204299	ENSG00000132207.17	SLX1A	chr16:30194739-30197561	0.4434	0.3942	.	.	.	.	.	.	.	.	.	.	.	.	.	.	.	.	.	.	.	0.5639	.	.	.	0.3247	.	.	0.3855	.	.	0.4001	.	0.2922	0.4541	.	.	.	.	0.3002	0.4543	.	.	.	.	0.3404	.	0.5791	0.3362
SULT1A_grp	chr16:29459912-29464963,chr16:30199254-30204308,chr16:29459912-29464966,chr16:30199254-30204299	ENSG00000261052.5	SULT1A3	chr16:30199230-30204310	0.4164	0.366	.	.	.	.	.	.	.	.	.	.	.	.	.	.	.	.	.	.	0.3327	.	.	0.4197	.	.	.	0.4282	.	.	.	0.3974	.	.	0.3661	.	.	0.5059	.	0.3676	.	.	.	.	.	0.4179	.	.	.
SULT1A_grp	chr16:29459912-29464963,chr16:30199254-30204308,chr16:29459912-29464966,chr16:30199254-30204299	ENSG00000258130.7	RP11-347C12.3	chr16:30204315-30209071	0.3015	.	.	.	.	.	.	.	.	.	.	.	.	.	.	.	.	.	.	.	.	.	.	.	.	.	.	.	.	.	.	.	.	.	.	.	.	.	.	.	.	.	.	.	.	0.3182	.	.	.
LOC_grpE	chr16:29464967-29467578,chr16:30204315-30206927	ENSG00000254634.4	SMG1P6	chr16:29425799-29447026	0.308	0.3503	.	.	.	.	.	.	.	.	.	.	.	.	.	.	.	.	.	.	0.3351	.	.	.	.	.	.	.	.	.	.	.	.	.	.	.	.	.	.	.	.	.	.	.	.	.	.	.	.
LOC_grpE	chr16:29464967-29467578,chr16:30204315-30206927	ENSG00000183336.8	BOLA2	chr16:29453592-29454964	0.3464	0.4191	.	.	.	0.3176	.	.	.	.	.	.	.	.	.	.	.	.	.	0.3971	0.3954	.	0.433	0.4259	0.4053	0.4399	.	0.3436	.	.	.	0.4085	.	0.3482	0.374	.	0.4477	.	.	0.4605	0.4081	.	.	.	.	0.386	.	.	0.3655
LOC_grpE	chr16:29464967-29467578,chr16:30204315-30206927	ENSG00000213648.10	SULT1A4	chr16:29459888-29464966	.	0.3167	.	0.3675	.	0.327	.	.	.	.	0.4474	.	.	.	.	.	.	.	.	.	.	.	.	.	0.4043	.	.	.	.	.	.	.	.	.	0.3303	.	.	.	.	0.3129	.	.	.	.	.	0.3557	.	.	.
LOC_grpE	chr16:29464967-29467578,chr16:30204315-30206927	ENSG00000132207.17	SLX1A	chr16:30194739-30197561	0.443	0.4269	.	.	.	.	.	.	.	.	.	.	.	.	.	.	.	.	.	.	.	0.5754	.	.	.	.	.	.	0.3975	.	.	0.4263	.	0.3079	0.464	.	.	.	.	0.309	0.4556	.	.	.	.	0.3394	.	0.6193	0.3553
LOC_grpE	chr16:29464967-29467578,chr16:30204315-30206927	ENSG00000261052.5	SULT1A3	chr16:30199230-30204310	0.4093	0.3711	.	.	.	.	.	.	.	0.4995	.	.	.	.	.	.	.	.	.	0.39	0.3292	.	.	.	.	.	.	0.4351	.	.	.	0.3803	.	.	0.3869	.	.	0.531	.	0.3553	0.2984	.	.	.	.	0.4145	.	.	.
LOC_grpE	chr16:29464967-29467578,chr16:30204315-30206927	ENSG00000258130.7	RP11-347C12.3	chr16:30204315-30209071	.	.	.	.	.	.	.	.	.	.	.	.	.	.	.	.	.	.	.	.	.	.	.	.	.	.	.	.	.	.	.	.	.	.	.	.	.	.	.	.	.	.	.	.	.	0.3155	.	.	.
NPIPB12	chr16:29483533-29505874,chr16:30222873-30245855	ENSG00000254634.4	SMG1P6	chr16:29425799-29447026	.	0.3228	.	.	.	.	.	.	.	.	.	.	.	.	.	.	.	.	.	.	.	.	.	.	.	.	.	.	.	.	.	.	.	.	.	.	.	.	.	.	.	.	.	.	.	.	.	.	.
NPIPB12	chr16:29483533-29505874,chr16:30222873-30245855	ENSG00000183336.8	BOLA2	chr16:29453592-29454964	0.3138	0.3761	.	.	.	.	.	.	.	.	.	.	.	.	.	.	.	.	.	.	.	.	.	0.39	.	0.3669	.	0.3394	.	.	.	0.3403	.	0.2998	0.3233	.	.	.	.	0.3646	0.3647	.	.	.	.	0.3731	.	.	.
NPIPB12	chr16:29483533-29505874,chr16:30222873-30245855	ENSG00000213648.10	SULT1A4	chr16:29459888-29464966	.	.	.	.	.	.	.	.	.	.	.	.	.	.	.	.	.	.	.	.	.	.	.	.	.	.	.	.	.	.	.	.	.	.	.	.	.	.	.	0.2943	.	.	.	.	.	.	.	.	.
NPIPB12	chr16:29483533-29505874,chr16:30222873-30245855	ENSG00000132207.17	SLX1A	chr16:30194739-30197561	0.3477	0.3431	.	.	.	.	.	.	.	.	.	.	.	.	.	.	.	.	.	.	.	.	.	.	.	.	.	.	.	.	.	0.331	.	0.3025	0.3754	.	.	.	.	.	0.3745	.	.	.	.	0.3504	.	0.5817	.
NPIPB12	chr16:29483533-29505874,chr16:30222873-30245855	ENSG00000261052.5	SULT1A3	chr16:30199230-30204310	.	.	.	.	.	.	.	.	.	.	.	.	.	.	.	.	.	.	.	.	.	.	.	.	.	.	.	0.375	.	.	.	0.3282	.	.	.	.	.	.	.	.	.	.	.	.	.	0.3103	.	.	.
NPIPB12	chr16:29483533-29505874,chr16:30222873-30245855	ENSG00000258130.7	RP11-347C12.3	chr16:30204315-30209071	.	.	.	.	.	.	.	.	.	.	.	.	.	.	.	.	.	.	.	.	.	.	.	.	.	.	.	.	.	.	.	.	.	.	.	.	.	.	.	.	.	.	.	.	.	0.323	.	.	.
LOC102723753	chr16:32152111-32188113	ENSG00000230267.7	HERC2P4	chr16:32103244-32188107	.	.	.	.	.	-0.3412	.	.	.	.	.	.	.	.	.	.	.	.	.	.	-0.3368	.	.	.	-0.4025	-0.3421	.	.	.	.	.	.	.	.	-0.3409	.	.	.	.	.	.	.	.	.	.	.	.	.	.
LOC102723753	chr16:32152111-32188113	ENSG00000205456.11	TP53TG3D	chr16:32252718-32255922	.	.	.	.	.	.	.	.	.	.	.	.	.	.	.	.	.	.	.	.	.	.	.	.	.	.	.	.	.	.	.	.	.	.	-0.363	.	.	.	.	.	.	.	.	.	.	.	.	.	.
HERC2P4	chr16:32170042-32188113	ENSG00000230267.7	HERC2P4	chr16:32103244-32188107	.	.	.	.	.	-0.3542	.	.	.	.	.	.	.	.	.	.	.	.	.	.	-0.3373	.	.	.	-0.4023	-0.3399	.	.	.	.	.	.	.	.	-0.348	.	.	.	.	.	.	.	.	.	.	.	.	.	.
HERC2P4	chr16:32170042-32188113	ENSG00000205456.11	TP53TG3D	chr16:32252718-32255922	.	.	.	.	.	.	.	.	.	.	.	.	.	.	.	.	.	.	.	.	.	.	.	.	.	.	.	.	.	.	.	.	.	.	-0.3676	.	.	.	.	.	.	.	.	.	.	.	.	.	.
TP53TG3D	chr16:32253323-32255928	ENSG00000230267.7	HERC2P4	chr16:32103244-32188107	.	.	.	.	.	-0.3371	.	.	.	.	.	.	.	.	.	.	.	.	.	.	-0.3329	.	.	.	.	-0.3299	.	.	.	.	.	.	.	.	-0.3322	.	.	.	.	.	.	.	.	.	.	.	.	.	.
LOC390705	chr16:32289546-32289981,chr16:33495800-33496235	ENSG00000230267.7	HERC2P4	chr16:32103244-32188107	.	.	.	-0.3702	.	-0.3561	.	.	.	.	.	.	.	.	.	.	.	.	.	.	-0.3773	.	.	.	-0.3942	-0.3313	.	-0.3532	.	.	.	.	.	.	-0.36	.	.	.	.	-0.3082	.	.	.	.	.	-0.3099	.	.	.
LOC390705	chr16:32289546-32289981,chr16:33495800-33496235	ENSG00000205456.11	TP53TG3D	chr16:32252718-32255922	.	.	.	.	.	.	.	.	.	.	.	.	.	.	.	.	.	.	.	.	.	.	.	.	.	.	.	.	.	.	.	.	.	.	-0.3434	.	.	.	.	.	.	.	.	.	.	.	.	.	.
LOC390705	chr16:32289546-32289981,chr16:33495800-33496235	ENSG00000259882.2	RP11-293B20.2	chr16:33577501-33622547	.	.	.	.	.	.	.	.	.	.	.	.	.	.	.	.	.	.	.	.	.	.	.	.	.	.	.	.	.	.	.	.	.	.	.	.	.	.	.	.	.	.	.	.	-0.4217	.	.	.	.
LOC390705	chr16:32289546-32289981,chr16:33495800-33496235	ENSG00000260518.1	BMS1P8	chr16:33687024-33698504	.	.	.	.	.	.	.	.	.	.	.	.	.	.	.	.	.	.	.	.	.	.	.	.	.	.	.	.	.	.	.	.	.	.	.	.	.	.	.	.	.	.	.	.	-0.5596	.	.	.	.
SLC6A10P	chr16:32877475-32885142	ENSG00000260047.2	BCAP31P2	chr16:32869984-32873128	.	.	.	.	.	.	.	.	.	.	.	.	.	.	.	.	.	.	.	.	.	.	.	.	.	.	.	.	.	.	.	.	.	0.3024	.	.	.	.	.	0.3094	0.3282	.	.	.	.	.	.	.	.
ENPP7P13	chr16:33769376-33784275	ENSG00000260518.1	BMS1P8	chr16:33687024-33698504	.	.	.	.	.	.	.	.	.	.	.	.	.	.	.	.	.	.	.	.	.	.	.	.	.	.	.	.	.	.	.	.	.	.	.	.	.	.	.	.	.	.	.	.	-0.4857	.	.	.	.
LINC01566	chr16:35363415-35391713	ENSG00000261010.1	RARRES2P6	chr16:35255191-35255633	.	.	.	.	.	.	.	.	.	.	.	.	.	.	.	.	.	.	.	.	.	.	.	.	.	.	.	.	.	.	.	.	.	.	.	.	.	.	.	.	.	.	.	.	0.5123	.	.	.	.
LINC01566	chr16:35363415-35391713	ENSG00000260846.2	FRG2HP	chr16:35335276-35336889	.	.	.	.	.	.	.	.	.	.	.	.	.	.	.	.	.	.	.	.	.	.	.	.	.	0.4663	.	.	.	.	.	.	.	.	.	.	.	.	0.5206	0.5831	0.5941	.	.	.	0.4567	.	.	.	.
LINC01566	chr16:35363415-35391713	ENSG00000259841.6	LINC01566	chr16:35363411-35390584	.	.	.	.	.	.	.	.	.	.	.	.	.	.	.	.	.	.	.	.	.	.	.	.	.	.	.	.	.	.	.	.	.	.	.	.	.	.	.	.	.	.	.	.	0.4815	.	.	.	.
LINC01566	chr16:35363415-35391713	ENSG00000214581.6	ZNF971P	chr16:35446897-35449411	.	.	.	.	.	.	.	.	.	.	.	.	.	.	.	.	.	.	.	.	.	.	.	.	.	.	.	.	.	.	.	.	.	.	.	.	.	.	.	.	.	.	.	.	0.4904	.	.	.	.
LINC01566	chr16:35363415-35391713	ENSG00000260857.2	RP11-80F22.15	chr16:35505092-35506462	.	.	.	.	.	.	.	.	.	.	.	.	.	.	.	.	.	.	.	.	.	.	.	.	.	.	.	.	.	.	.	.	.	.	.	.	.	.	.	.	.	.	.	.	0.6705	.	.	.	.
LINC01566	chr16:35363415-35391713	ENSG00000269622.1	TP53TG3HP	chr16:35506591-35507170	.	.	.	.	.	.	.	.	.	.	.	.	.	.	.	.	.	.	.	.	.	.	.	.	.	.	.	.	.	.	.	.	.	.	.	.	.	.	.	.	.	.	.	.	0.4268	.	.	.	.
FRG2DP	chr16:35477413-35480596	ENSG00000261010.1	RARRES2P6	chr16:35255191-35255633	.	.	.	.	.	.	.	.	.	.	.	.	.	.	.	.	.	.	.	.	.	.	.	.	.	.	.	.	.	.	.	.	.	.	.	.	.	.	.	.	.	.	.	.	0.4478	.	.	.	.
FRG2DP	chr16:35477413-35480596	ENSG00000260846.2	FRG2HP	chr16:35335276-35336889	.	.	.	.	.	.	.	.	.	.	.	.	.	.	.	.	.	.	.	.	.	.	.	.	.	0.4411	.	.	.	.	.	.	.	.	.	.	.	.	.	0.6066	0.587	.	.	.	0.4678	.	.	.	.
FRG2DP	chr16:35477413-35480596	ENSG00000259841.6	LINC01566	chr16:35363411-35390584	.	.	.	.	.	.	.	.	.	.	.	.	.	.	.	.	.	.	.	.	.	.	.	.	.	.	.	.	.	.	.	.	.	.	.	.	.	.	.	.	.	.	.	.	0.5039	.	.	.	.
FRG2DP	chr16:35477413-35480596	ENSG00000214581.6	ZNF971P	chr16:35446897-35449411	.	.	.	.	.	.	.	.	.	.	.	.	.	.	.	.	.	.	.	.	.	.	.	.	.	.	.	.	.	.	.	.	.	.	.	.	.	.	.	.	.	.	.	.	0.4849	.	.	.	.
FRG2DP	chr16:35477413-35480596	ENSG00000260341.1	C2orf69P2	chr16:35492395-35493446	.	.	.	.	.	.	.	.	.	.	.	.	.	.	.	.	.	.	.	.	.	.	.	.	.	.	.	.	.	.	.	.	.	.	.	.	.	.	.	.	.	.	.	.	0.4347	.	.	.	.
FRG2DP	chr16:35477413-35480596	ENSG00000260857.2	RP11-80F22.15	chr16:35505092-35506462	.	.	.	.	.	.	.	.	.	.	.	.	.	.	.	.	.	.	.	.	.	.	.	.	.	.	.	.	.	.	.	.	.	.	.	.	.	.	.	.	.	.	.	.	0.7107	.	.	.	.
FRG2DP	chr16:35477413-35480596	ENSG00000269622.1	TP53TG3HP	chr16:35506591-35507170	.	.	.	.	.	.	.	.	.	.	.	.	.	.	.	.	.	.	.	.	.	.	.	.	.	.	.	.	.	.	.	.	.	.	.	.	.	.	.	.	.	.	.	.	0.4348	.	.	.	.
TP53TG3HP	chr16:35505087-35507170	ENSG00000261010.1	RARRES2P6	chr16:35255191-35255633	.	.	.	.	.	.	.	.	.	.	.	.	.	.	.	.	.	.	.	.	.	.	.	.	.	.	.	.	.	.	.	.	.	.	.	.	.	.	.	.	.	.	.	.	0.4295	.	.	.	.
TP53TG3HP	chr16:35505087-35507170	ENSG00000260846.2	FRG2HP	chr16:35335276-35336889	.	.	.	.	.	.	.	.	.	.	.	.	.	.	.	.	.	.	.	.	.	.	.	.	.	0.4146	.	.	.	.	.	.	.	.	.	.	.	.	.	0.5896	0.586	.	.	.	0.4277	.	.	.	.
TP53TG3HP	chr16:35505087-35507170	ENSG00000259841.6	LINC01566	chr16:35363411-35390584	.	.	.	.	.	.	.	.	.	.	.	.	.	.	.	.	.	.	.	.	.	.	.	.	.	.	.	.	.	.	.	.	.	.	.	.	.	.	.	.	.	.	.	.	0.4819	.	.	.	.
TP53TG3HP	chr16:35505087-35507170	ENSG00000214581.6	ZNF971P	chr16:35446897-35449411	.	.	.	.	.	.	.	.	.	.	.	.	.	.	.	.	.	.	.	.	.	.	.	.	.	.	.	.	.	.	.	.	.	.	.	.	.	.	.	.	.	.	.	.	0.4902	.	.	.	.
TP53TG3HP	chr16:35505087-35507170	ENSG00000260341.1	C2orf69P2	chr16:35492395-35493446	.	.	.	.	.	.	.	.	.	.	.	.	.	.	.	.	.	.	.	.	.	.	.	.	.	.	.	.	.	.	.	.	.	.	.	.	.	.	.	.	.	.	.	.	0.4139	.	.	.	.
TP53TG3HP	chr16:35505087-35507170	ENSG00000260857.2	RP11-80F22.15	chr16:35505092-35506462	.	.	.	.	.	.	.	.	.	.	.	.	.	.	.	.	.	.	.	.	.	.	.	.	.	.	.	.	.	.	.	.	.	.	.	.	.	.	.	.	.	.	.	.	0.7066	.	.	.	.
TP53TG3HP	chr16:35505087-35507170	ENSG00000269622.1	TP53TG3HP	chr16:35506591-35507170	.	.	.	.	.	.	.	.	.	.	.	.	.	.	.	.	.	.	.	.	.	.	.	.	.	.	.	.	.	.	.	.	.	.	.	.	.	.	.	.	.	.	.	.	0.4691	.	.	.	.
CES1P1	chr16:55760598-55774914	ENSG00000228695.10	CES1P1	chr16:55760565-55793960	.	.	.	.	.	.	.	.	.	.	.	.	.	.	.	.	.	.	.	.	.	.	.	.	.	.	.	.	.	.	.	.	.	0.3203	.	.	.	0.4584	.	.	.	.	.	.	.	.	.	.	.
CES1	chr16:55802851-55833096	ENSG00000228695.10	CES1P1	chr16:55760565-55793960	.	.	.	.	.	.	.	.	.	.	.	.	.	.	.	.	.	.	.	.	.	.	.	.	.	.	.	.	.	.	.	.	.	-0.3007	.	.	.	.	.	.	.	.	.	.	.	.	.	.	.
CLEC18A	chr16:69950704-69963986	ENSG00000157322.17	CLEC18A	chr16:69950704-69964347	.	.	.	-0.4167	.	-0.4049	.	.	-0.4889	.	.	.	.	.	.	.	.	.	.	.	.	.	.	.	.	.	.	.	.	.	.	.	.	.	.	.	.	.	.	.	.	.	.	.	0.5142	-0.2999	.	.	.
CLEC18A	chr16:69950704-69963986	ENSG00000226232.8	NPIPB14P	chr16:69976387-69996188	.	.	.	.	.	.	.	.	0.4745	.	.	.	.	0.474	.	0.4588	0.5403	.	.	.	.	.	.	.	.	.	.	.	.	.	.	.	.	.	.	.	.	.	.	.	.	.	.	.	-0.4237	.	.	.	.
CLEC18A	chr16:69950704-69963986	ENSG00000255185.5	PDXDC2P	chr16:70010750-70065945	-0.3819	-0.3253	.	.	.	-0.3137	.	.	.	.	.	.	.	.	.	.	.	.	.	.	.	.	.	-0.3982	.	.	.	.	.	.	.	.	.	-0.3079	.	.	.	.	.	-0.3449	-0.3785	.	.	-0.4677	-0.5227	-0.4416	.	.	.
CLEC18A	chr16:69950704-69963986	ENSG00000090857.13	PDPR	chr16:70113625-70162537	0.3599	0.3864	.	.	.	0.3791	.	.	.	.	.	.	.	.	.	.	.	.	.	0.4011	.	.	.	.	.	0.3826	0.4385	0.3904	.	.	.	0.3897	.	0.3441	0.3419	.	.	.	.	.	0.3628	0.5454	.	.	0.4221	0.3829	.	.	0.3272
CLEC18A	chr16:69950704-69963986	ENSG00000247228.2	RP11-296I10.3	chr16:70156339-70173321	.	.	.	.	.	.	.	.	.	.	.	.	.	.	.	.	.	.	.	.	.	.	.	.	.	.	.	.	.	.	.	.	.	.	.	.	.	.	.	.	.	.	.	.	0.4972	.	.	.	.
CLEC18A	chr16:69950704-69963986	ENSG00000157335.20	CLEC18C	chr16:70173448-70187256	.	.	.	.	.	.	.	.	.	.	.	.	.	.	.	.	.	.	.	.	.	.	.	.	.	.	.	.	.	.	.	.	.	.	.	.	.	.	.	.	.	.	.	.	0.5209	.	.	.	0.2869
CLEC18A	chr16:69950704-69963986	ENSG00000223496.2	EXOSC6	chr16:70246777-70251930	.	.	.	.	.	-0.3027	.	.	.	.	.	.	.	.	.	.	.	.	.	.	.	.	.	.	.	.	.	.	.	.	.	.	.	.	.	.	.	.	.	.	.	.	.	.	.	.	.	.	.
PDPR	chr16:70113625-70162537	ENSG00000090857.13	PDPR	chr16:70113625-70162537	0.9032	0.9011	0.8775	0.8782	0.8904	0.8856	0.845	0.8626	0.9122	0.9044	0.8898	0.9082	0.8767	0.8718	0.8844	0.891	0.8996	0.9007	0.8006	0.8884	0.9156	0.8966	0.8667	0.8869	0.8785	0.8913	0.9013	0.8579	0.8263	0.8817	0.8683	0.8913	0.8274	0.8231	0.8959	0.8535	0.8513	0.9109	0.8274	0.8553	0.8823	0.8878	0.8993	0.8551	0.8645	0.9076	0.8688	0.838	0.8744
PDPR	chr16:70113625-70162537	ENSG00000247228.2	RP11-296I10.3	chr16:70156339-70173321	.	.	.	.	.	.	.	.	.	0.734	0.758	.	.	.	.	.	.	.	.	.	.	.	.	.	.	.	.	.	.	.	.	.	.	.	.	.	.	.	.	.	.	.	.	.	.	.	.	.	.
PDPR	chr16:70113625-70162537	ENSG00000157335.20	CLEC18C	chr16:70173448-70187256	.	.	.	.	.	.	.	.	.	.	.	.	.	.	.	.	.	.	.	.	.	.	.	.	.	.	.	.	.	.	.	.	.	.	0.3376	.	.	.	.	.	.	.	.	.	.	.	.	.	.
LOC400541	chr16:70156339-70173448	ENSG00000090857.13	PDPR	chr16:70113625-70162537	0.8114	0.7908	0.7771	0.7487	0.7997	0.8113	0.7748	0.772	0.833	0.8148	0.7762	0.8109	0.7922	0.7906	0.8206	0.8052	0.8243	0.8707	0.7347	0.8161	0.8185	0.7746	0.769	0.7475	0.7701	0.785	0.8221	0.7737	0.7394	0.8158	0.7535	0.8012	0.7149	0.7482	0.7978	0.7439	0.7408	0.8203	0.7275	0.7573	0.7868	0.7797	0.7526	0.7618	0.7874	0.822	0.8017	0.7548	0.7774
LOC400541	chr16:70156339-70173448	ENSG00000247228.2	RP11-296I10.3	chr16:70156339-70173321	.	.	.	.	.	.	.	.	.	0.6647	0.6868	.	.	.	.	.	.	.	.	.	.	.	.	.	.	.	.	.	.	.	.	.	.	.	.	.	.	.	.	.	.	.	.	.	.	.	.	.	.
LOC105371328	chr16:70188321-70189252	ENSG00000090857.13	PDPR	chr16:70113625-70162537	0.7593	0.717	0.6844	0.7672	0.6863	0.729	0.747	0.7487	0.7992	0.828	0.7751	0.7472	0.769	0.7955	0.7637	0.7893	0.7482	0.8096	0.785	0.7278	0.7738	0.7359	0.7157	0.7219	0.7117	0.7607	0.7312	0.6825	0.687	0.7423	0.7045	0.7188	0.6629	0.7093	0.7609	0.7447	0.7091	0.7806	0.6761	0.7307	0.7732	0.7484	0.6861	0.6627	0.693	0.7537	0.7606	0.7033	0.7471
LOC105371328	chr16:70188321-70189252	ENSG00000247228.2	RP11-296I10.3	chr16:70156339-70173321	.	.	.	.	.	.	.	.	.	0.6144	0.6424	.	.	.	.	.	.	.	.	.	.	.	.	.	.	.	.	.	.	.	.	.	.	.	.	.	.	.	.	.	.	.	.	.	.	.	.	.	.
LOC105371328	chr16:70188321-70189252	ENSG00000157335.20	CLEC18C	chr16:70173448-70187256	.	.	.	.	.	.	.	.	.	.	.	.	.	.	.	.	.	.	.	.	.	.	.	.	.	.	.	.	.	.	.	.	.	.	0.3526	.	.	.	.	.	.	.	.	.	.	.	.	.	.
LOC105371328	chr16:70188321-70189252	ENSG00000223496.2	EXOSC6	chr16:70246777-70251930	0.301	0.316	.	.	.	.	.	.	.	.	.	.	.	.	.	.	.	.	.	.	.	.	.	.	.	.	.	.	0.3656	.	.	.	.	.	.	.	.	.	.	.	.	.	.	.	.	0.3115	.	.	.
HPR	chr16:72063225-72077246	ENSG00000277481.1	PKD1L3	chr16:71933419-71999978	.	.	.	.	.	.	.	.	.	.	.	.	.	.	.	.	.	.	.	.	.	.	.	.	.	.	.	.	.	.	.	.	.	.	0.363	.	.	.	.	.	.	.	.	.	.	.	.	.	.
HPR	chr16:72063225-72077246	ENSG00000263232.2	ATP5A1P3	chr16:72005036-72006543	.	.	.	.	.	0.3596	.	.	.	.	.	.	.	.	.	.	.	.	.	.	.	.	.	.	.	.	.	.	.	.	.	.	.	.	.	.	.	.	.	.	.	.	.	.	.	.	.	.	.
HPR	chr16:72063225-72077246	ENSG00000140830.8	TXNL4B	chr16:72044288-72094396	0.4728	0.318	.	0.3659	0.4814	0.5447	.	.	.	.	.	.	.	.	.	.	.	.	.	0.3867	.	.	.	0.4579	0.4576	.	.	.	.	.	.	0.3701	.	.	0.5358	.	.	.	.	.	0.3999	.	.	.	.	.	.	.	.
HPR	chr16:72063225-72077246	ENSG00000257017.8	HP	chr16:72054591-72061055	.	.	.	.	.	.	.	.	.	.	.	.	.	.	.	.	.	.	.	.	.	.	.	.	.	.	.	.	.	.	.	.	.	.	0.333	.	.	.	.	.	.	.	.	.	.	.	.	.	.
HPR	chr16:72063225-72077246	ENSG00000261701.6	HPR	chr16:72063223-72077246	0.5263	0.4811	.	0.4123	0.5233	0.4848	.	.	.	.	.	.	.	.	.	.	.	.	.	0.4568	.	.	.	0.4606	.	0.3312	.	0.3478	0.4364	.	.	0.3966	.	0.4644	0.4344	.	.	.	0.6042	0.3786	0.4251	.	.	.	.	0.3102	.	.	.
HPR	chr16:72063225-72077246	ENSG00000260252.1	RP11-384M15.3	chr16:72087296-72087443	.	.	.	.	.	.	.	.	.	.	.	.	.	.	.	.	.	.	.	.	.	.	.	.	.	.	.	.	.	.	.	.	.	.	0.3324	.	.	.	.	.	.	.	.	.	.	.	.	.	.
HPR	chr16:72063225-72077246	ENSG00000140829.11	DHX38	chr16:72093869-72112912	.	.	.	.	.	0.53	.	.	.	.	.	.	.	.	.	.	.	.	.	.	.	.	.	.	.	.	.	.	.	.	.	.	.	.	.	.	.	.	.	.	.	.	.	.	.	.	.	.	.
LOC283922	chr16:74332405-74368255	ENSG00000214331.8	RP11-252A24.2	chr16:74332613-74360859	0.5649	0.4313	0.4942	.	0.4994	0.4481	.	.	0.4769	0.5557	0.4789	.	.	.	.	0.469	.	.	.	0.4612	0.7036	0.5812	0.4784	0.5937	0.5311	0.4269	0.4755	0.449	0.4534	.	.	0.5008	.	0.5544	0.4755	.	.	.	.	0.3948	0.4352	.	.	.	0.4945	0.3675	.	.	.
LOC283922	chr16:74332405-74368255	ENSG00000261079.1	RP11-252A24.3	chr16:74367461-74369826	0.5275	0.4275	0.6229	0.4267	0.5786	0.5118	.	.	0.4879	0.5325	0.483	0.4802	.	.	.	0.5931	.	.	.	0.5116	0.6383	.	0.4384	0.4503	0.4692	0.4347	0.3432	0.4555	0.3721	.	.	0.4634	.	0.5276	0.5824	.	.	0.502	.	0.439	0.4306	.	.	.	0.5702	0.5351	.	.	0.3449
LOC283922	chr16:74332405-74368255	ENSG00000140839.11	CLEC18B	chr16:74408269-74421953	.	.	.	.	.	.	.	.	.	0.5686	0.6155	.	.	.	.	.	.	.	.	.	.	.	.	.	.	.	.	.	.	.	.	.	.	.	0.6349	.	.	.	.	.	.	.	.	.	.	.	.	.	.
NPIPB15	chr16:74377951-74392114	ENSG00000259972.2	AC009120.6	chr16:74305126-74335346	.	.	.	.	.	0.3074	.	.	.	.	.	.	.	.	.	.	.	.	.	.	.	.	.	.	.	.	.	.	.	.	.	.	.	.	.	.	.	.	.	.	.	.	.	.	.	.	.	.	.
NPIPB15	chr16:74377951-74392114	ENSG00000214331.8	RP11-252A24.2	chr16:74332613-74360859	0.4507	0.3204	.	.	.	0.4178	.	.	0.4835	.	.	.	.	.	.	.	.	.	.	0.3939	0.6442	0.5964	.	0.4195	0.4409	0.3345	0.3872	.	.	.	.	.	.	0.4959	0.3764	.	.	.	.	0.3003	0.3096	.	.	.	.	.	.	.	.
NPIPB15	chr16:74377951-74392114	ENSG00000261079.1	RP11-252A24.3	chr16:74367461-74369826	0.6426	0.5598	0.6583	0.5189	0.6379	0.6048	.	.	0.5819	0.4903	.	.	0.4574	.	.	0.6381	0.5198	.	.	0.6033	0.7298	0.619	0.5908	0.5238	0.5707	0.5014	0.4949	0.5363	0.4571	.	.	0.5142	.	0.5464	0.6148	0.5614	.	0.6289	.	0.5081	0.5674	0.606	0.597	0.5262	0.6182	0.5858	.	.	0.3803
NPIPB15	chr16:74377951-74392114	ENSG00000196436.8	NPIPB15	chr16:74377877-74392080	0.3349	.	.	.	.	.	.	.	.	.	.	.	0.4523	.	0.4785	0.4565	.	.	.	.	.	.	.	.	.	.	.	.	.	.	.	.	.	0.3065	.	.	.	.	.	0.3263	0.3626	.	.	.	0.501	.	.	.	0.3338
NPIPB15	chr16:74377951-74392114	ENSG00000140839.11	CLEC18B	chr16:74408269-74421953	.	.	.	.	.	.	.	.	.	0.6581	0.6708	.	.	.	.	.	.	0.5665	.	.	.	.	.	.	.	.	.	.	.	.	.	.	.	.	0.709	.	.	.	.	.	.	.	.	.	.	.	.	.	.
NPIPB15	chr16:74377951-74392114	ENSG00000261170.1	RP11-252A24.5	chr16:74422119-74435254	.	.	.	.	.	.	.	.	.	.	0.4757	.	.	.	.	.	.	.	.	.	.	.	.	.	.	.	.	.	.	.	.	.	.	.	.	.	.	.	.	.	.	.	.	.	.	.	.	.	.
LOC105376772	chr16:74406288-74407219	ENSG00000259972.2	AC009120.6	chr16:74305126-74335346	.	.	.	.	.	0.337	.	.	.	.	.	.	.	.	.	.	.	.	.	.	.	.	.	.	.	.	.	.	.	.	.	.	.	.	.	.	.	.	.	.	.	.	.	.	.	.	.	.	.
LOC105376772	chr16:74406288-74407219	ENSG00000214331.8	RP11-252A24.2	chr16:74332613-74360859	0.4225	.	.	.	.	0.3484	.	.	.	.	.	.	.	.	.	.	.	.	.	0.3928	0.5841	.	.	.	0.3937	0.3342	.	.	.	.	.	.	.	0.4427	0.3556	.	.	.	.	.	.	.	.	.	.	.	.	.	.
LOC105376772	chr16:74406288-74407219	ENSG00000261079.1	RP11-252A24.3	chr16:74367461-74369826	0.6273	0.4841	0.6639	0.4937	0.6096	0.5978	.	.	0.5318	.	0.4681	0.4702	0.4967	.	.	0.6446	.	.	.	0.5819	0.6997	.	0.5473	0.5351	0.5268	0.4249	0.5066	0.5139	0.476	.	.	0.493	.	0.5623	0.6052	0.5586	.	0.5622	.	0.4811	0.5592	0.6069	0.5306	0.4419	0.5961	0.5479	.	.	0.3906
LOC105376772	chr16:74406288-74407219	ENSG00000140839.11	CLEC18B	chr16:74408269-74421953	.	.	.	.	.	.	.	.	0.4559	0.69	0.684	.	.	.	.	.	.	0.5925	.	.	.	.	.	.	.	.	.	.	.	.	.	.	.	.	0.6807	.	.	.	.	.	0.324	.	.	.	.	.	.	.	.
CLEC18B	chr16:74408630-74422141	ENSG00000259972.2	AC009120.6	chr16:74305126-74335346	.	.	.	.	.	0.3437	.	.	.	.	.	.	.	.	.	.	.	.	.	.	.	.	.	.	.	.	.	.	.	.	.	.	.	.	.	.	.	.	.	.	.	.	.	.	.	.	.	.	.
CLEC18B	chr16:74408630-74422141	ENSG00000214331.8	RP11-252A24.2	chr16:74332613-74360859	0.3949	.	0.4619	.	.	0.3812	.	.	.	.	.	.	.	.	.	.	.	.	.	0.4405	0.6581	0.6038	.	0.4054	0.446	0.3643	0.4193	.	.	.	.	0.3133	.	0.4864	0.3746	.	.	.	.	.	0.3068	.	.	.	.	.	.	.	.
CLEC18B	chr16:74408630-74422141	ENSG00000261079.1	RP11-252A24.3	chr16:74367461-74369826	0.6861	0.4886	0.6845	0.5466	0.6314	0.5891	0.5587	.	0.6145	0.5089	0.5271	0.5166	0.5159	.	.	0.6601	.	.	.	0.6205	0.7536	0.6283	0.5504	0.5027	0.5734	0.5362	0.544	0.5864	0.4717	.	.	0.5344	.	0.6046	0.6042	0.5731	.	0.6053	0.5176	0.503	0.5577	0.5893	0.4949	0.5619	0.6539	0.5861	.	.	0.3579
CLEC18B	chr16:74408630-74422141	ENSG00000140839.11	CLEC18B	chr16:74408269-74421953	.	.	.	.	.	.	0.5554	0.5231	0.5114	0.7077	0.6551	0.4904	.	0.4931	.	0.4593	.	0.5695	.	.	.	.	.	.	.	.	.	.	.	.	.	0.3471	.	.	0.6316	.	.	.	.	.	0.4055	.	.	.	0.4126	.	.	.	.
CLEC18B	chr16:74408630-74422141	ENSG00000261170.1	RP11-252A24.5	chr16:74422119-74435254	.	.	.	.	.	.	.	.	.	.	0.4655	.	.	.	.	.	.	.	.	.	.	.	.	.	.	.	.	.	.	.	.	.	.	.	.	.	.	.	.	.	.	.	.	.	.	.	.	.	.
FAM157C	chr16:90102263-90177606	ENSG00000261812.6	TUBB8P7	chr16:90093153-90096354	.	.	.	.	.	.	.	.	.	.	.	.	.	.	.	.	.	.	.	.	.	.	.	.	.	0.3558	.	.	.	.	.	.	.	.	.	.	.	.	.	.	.	.	.	.	.	0.3093	.	.	0.3355
FAM157C	chr16:90102263-90177606	ENSG00000260528.4	FAM157C	chr16:90102270-90178344	0.3217	0.3527	.	.	.	.	.	.	.	.	.	.	.	.	.	.	.	.	.	0.403	.	.	.	0.3757	0.3758	0.5178	0.3739	0.3952	.	.	.	0.4872	.	0.2948	.	.	0.4383	.	.	0.4786	0.3935	.	.	0.4108	0.5023	0.3506	.	.	0.5341
FAM157C	chr16:90102263-90177606	ENSG00000261172.1	RP11-356C4.5	chr16:90110573-90168225	0.3262	0.3879	.	.	.	.	.	.	.	.	.	.	.	.	.	.	.	.	.	0.364	.	.	.	.	0.4335	0.5602	.	0.4009	.	.	.	0.4611	.	0.2902	0.3419	.	.	.	.	0.4386	0.4098	.	0.5198	0.4012	0.4941	0.3678	.	.	0.4992
FAM157C	chr16:90102263-90177606	ENSG00000277349.1	RP11-356C4.6	chr16:90174061-90175865	.	.	.	.	.	.	.	.	.	.	.	.	.	.	.	.	.	.	.	.	.	.	.	.	.	.	.	.	.	.	.	.	.	.	.	.	.	.	.	.	.	.	.	.	.	.	.	.	0.3997
CDRT15P1	chr17:14024497-14025598	ENSG00000141028.6	CDRT15P1	chr17:14024513-14025488	0.3642	0.3151	0.5602	0.3887	.	.	.	.	.	.	.	.	.	.	.	.	.	.	.	.	0.4876	.	.	0.4921	0.3805	0.4729	.	0.4062	.	.	.	0.4861	.	.	0.4077	.	.	.	.	0.5014	0.5421	0.5769	0.6397	0.4221	0.5074	0.4606	.	.	0.4023
CDRT15P1	chr17:14024497-14025598	ENSG00000223510.6	CDRT15	chr17:14235672-14236862	.	.	.	.	.	.	.	.	.	.	.	.	.	.	.	.	.	.	.	.	-0.4868	-0.5623	.	-0.5291	.	-0.4658	.	.	.	.	-0.5238	-0.4924	-0.6246	.	.	.	.	.	-0.5193	-0.5211	-0.5494	-0.5562	-0.5307	-0.4634	-0.6679	-0.3875	.	.	.
CDRT15	chr17:14235672-14236862	ENSG00000141028.6	CDRT15P1	chr17:14024513-14025488	-0.4453	-0.4361	-0.6135	-0.4625	.	-0.3351	.	.	.	.	.	.	.	.	.	.	.	.	.	-0.3815	-0.491	.	.	-0.5441	-0.4036	-0.4593	.	-0.4159	.	.	.	-0.5217	.	.	-0.4181	.	.	-0.4709	-0.5228	-0.4998	-0.5427	-0.6142	-0.5921	.	-0.4755	-0.4906	.	.	-0.3903
CDRT15	chr17:14235672-14236862	ENSG00000223510.6	CDRT15	chr17:14235672-14236862	.	.	.	.	.	.	.	.	.	.	.	.	.	.	.	.	.	.	.	.	0.4244	.	.	0.4392	.	0.4947	.	.	.	.	0.5467	0.4556	0.5786	.	.	.	.	.	.	0.4557	0.4636	.	0.5365	0.4472	0.7226	0.3378	.	.	.
USP32P1	chr17:16786891-16804505	ENSG00000170160.17	CCDC144A	chr17:16689536-16777881	0.8166	0.8251	0.8513	0.7987	0.7276	0.8046	0.6274	0.6333	0.6914	0.7321	0.7692	0.6695	0.5707	0.5299	0.6366	0.7028	0.5812	0.7201	0.6496	0.8338	0.7829	.	0.8278	0.8347	0.8357	0.785	0.8203	0.8212	0.7562	0.7474	0.7567	0.8251	0.8217	0.797	0.8154	0.8337	0.7938	0.6473	0.7842	0.786	0.7829	0.824	0.8045	0.841	0.7378	0.8293	0.776	0.8522	.
USP32P1	chr17:16786891-16804505	ENSG00000188933.14	USP32P1	chr17:16786488-16804455	0.8375	0.8345	0.8501	0.8417	0.7584	0.8267	0.7698	0.7959	0.8224	0.8119	0.8063	0.8192	0.804	0.7215	0.7718	0.7771	0.7784	0.7979	0.8298	0.8396	0.809	0.5709	0.8642	0.8426	0.8641	0.8051	0.8514	0.8373	0.8013	0.8038	0.7735	0.8404	0.8195	0.8098	0.8418	0.8812	0.831	0.7312	0.7999	0.8128	0.8081	0.8149	0.8464	0.8445	0.8666	0.8358	0.8245	0.8247	0.8182
USP32P1	chr17:16786891-16804505	ENSG00000266129.1	SRP68P1	chr17:16787234-16788141	.	.	.	.	.	.	.	.	.	.	.	.	.	.	.	.	.	.	.	.	.	.	.	.	.	.	.	.	.	.	.	.	.	.	.	.	.	.	.	.	.	.	.	.	0.4863	.	.	.	.
USP32P1	chr17:16786891-16804505	ENSG00000264673.1	RP11-92B11.3	chr17:16788247-16788900	.	.	.	.	.	.	.	.	.	0.4944	0.6328	.	.	.	.	.	.	.	.	.	.	.	.	.	.	.	.	.	.	.	.	.	.	.	.	.	.	.	.	.	.	.	.	.	0.5079	.	.	.	.
USP32P1	chr17:16786891-16804505	ENSG00000264729.1	RP11-219A15.2	chr17:16804626-16805707	.	.	.	.	.	.	.	.	.	.	.	.	.	.	.	.	.	.	.	.	.	.	.	.	.	.	.	.	.	.	.	.	.	.	.	.	.	.	.	.	.	.	.	.	0.4129	.	.	.	.
USP32P1	chr17:16786891-16804505	ENSG00000264892.1	NOS2P4	chr17:16812446-16812651	.	.	.	.	.	.	.	.	.	.	.	.	.	.	.	.	.	.	.	.	.	.	.	.	.	.	.	.	.	.	.	.	.	.	.	.	.	.	.	.	.	.	.	.	0.6112	.	.	.	.
USP32P1	chr17:16786891-16804505	ENSG00000226145.7	KRT16P6	chr17:16817982-16822579	0.329	.	.	0.4104	.	0.3712	.	.	0.4514	.	.	.	.	.	.	.	.	.	.	.	.	.	.	.	.	.	.	0.4596	.	.	.	.	.	.	0.345	.	.	.	.	0.499	0.4725	.	.	.	0.6645	0.3611	.	.	.
USP32P1	chr17:16786891-16804505	ENSG00000227300.12	KRT16P2	chr17:16829998-16832830	.	.	.	.	.	.	.	.	.	.	.	.	.	.	.	.	.	.	.	.	.	.	.	.	.	0.5005	.	.	.	.	.	.	.	.	.	.	.	.	.	0.3554	0.3882	.	.	.	0.6591	.	.	0.5604	.
USP32P1	chr17:16786891-16804505	ENSG00000131885.16	KRT17P1	chr17:16840742-16845883	.	.	.	.	.	.	.	.	.	.	.	.	.	.	.	.	.	.	.	.	.	.	.	.	.	.	.	.	.	.	.	.	.	.	.	.	.	.	.	.	.	.	.	.	0.6016	.	.	.	.
FAM106C	chr17:16788742-16790501	ENSG00000170160.17	CCDC144A	chr17:16689536-16777881	0.7993	0.7932	0.8256	0.7757	0.7032	0.7809	0.6003	0.6005	0.6498	0.7114	0.7607	0.6225	0.5225	0.5215	0.5975	0.656	0.5559	0.6796	0.6042	0.8062	0.7564	.	0.802	0.8269	0.8093	0.7646	0.8033	0.8202	0.7519	0.7741	0.7576	0.7957	0.8129	0.7886	0.7996	0.8325	0.7904	0.6222	0.7854	0.7775	0.7776	0.8243	0.774	0.8211	0.7134	0.8075	0.77	0.8526	.
FAM106C	chr17:16788742-16790501	ENSG00000188933.14	USP32P1	chr17:16786488-16804455	0.8099	0.7928	0.828	0.8244	0.724	0.8052	0.7541	0.7547	0.7982	0.796	0.7929	0.7758	0.7808	0.7447	0.7497	0.7657	0.7492	0.7943	0.7933	0.8106	0.7828	.	0.8378	0.8374	0.8385	0.7818	0.8241	0.8285	0.8031	0.7847	0.7355	0.8232	0.8129	0.796	0.8265	0.8563	0.8231	0.7053	0.7918	0.7999	0.7974	0.7975	0.7931	0.8167	0.8368	0.8187	0.7846	0.7867	0.815
FAM106C	chr17:16788742-16790501	ENSG00000266129.1	SRP68P1	chr17:16787234-16788141	.	.	.	.	.	.	.	.	.	.	.	.	.	.	.	.	.	.	.	.	.	.	.	.	.	.	.	.	.	.	.	.	.	.	.	.	.	.	.	.	.	.	.	.	0.4636	.	.	.	.
FAM106C	chr17:16788742-16790501	ENSG00000264673.1	RP11-92B11.3	chr17:16788247-16788900	.	.	.	.	.	.	.	.	.	0.4981	0.6473	.	.	.	.	.	.	.	.	.	.	.	.	.	.	.	.	.	.	.	.	.	.	.	.	.	.	.	.	.	.	.	.	.	0.4506	.	.	.	.
FAM106C	chr17:16788742-16790501	ENSG00000264892.1	NOS2P4	chr17:16812446-16812651	.	.	.	.	.	.	.	.	.	.	.	.	.	.	.	.	.	.	.	.	.	.	.	.	.	.	.	.	.	.	.	.	.	.	.	.	.	.	.	.	.	.	.	.	0.5512	.	.	.	.
FAM106C	chr17:16788742-16790501	ENSG00000226145.7	KRT16P6	chr17:16817982-16822579	.	.	.	.	.	0.3282	.	.	.	.	.	.	.	.	.	.	.	.	.	.	.	.	.	.	.	.	.	0.4225	.	.	.	.	.	.	.	.	.	.	.	0.4743	0.444	.	.	.	0.6065	0.3145	.	.	.
FAM106C	chr17:16788742-16790501	ENSG00000227300.12	KRT16P2	chr17:16829998-16832830	.	.	.	.	.	.	.	.	.	.	.	.	.	.	.	.	.	.	.	.	.	.	.	.	.	0.5081	.	.	.	.	.	.	.	.	.	.	.	.	.	0.3281	0.3977	.	.	.	0.614	.	.	0.5766	.
FAM106C	chr17:16788742-16790501	ENSG00000131885.16	KRT17P1	chr17:16840742-16845883	.	.	.	.	.	.	.	.	.	.	.	.	.	.	.	.	.	.	.	.	.	.	.	.	.	.	.	.	.	.	.	.	.	.	.	.	.	.	.	.	.	.	.	.	0.5556	.	.	.	.
KRT16P2	chr17:16830482-16832833	ENSG00000170160.17	CCDC144A	chr17:16689536-16777881	0.7534	0.7429	0.7751	0.7007	0.6386	0.7315	0.5506	0.5687	0.6123	0.6262	0.6226	0.5668	0.524	0.5164	0.6343	0.6501	0.5368	0.6932	.	0.7576	0.675	.	0.727	0.7524	0.7811	0.7096	0.75	0.7556	0.6988	.	0.7058	0.7555	0.7813	0.7155	0.7557	0.7765	0.6957	0.6202	0.753	0.7214	0.6824	0.7241	0.7695	0.7137	0.6784	0.7548	0.6704	0.7695	.
KRT16P2	chr17:16830482-16832833	ENSG00000188933.14	USP32P1	chr17:16786488-16804455	0.7594	0.7484	0.772	0.7427	0.6535	0.7551	0.6475	0.6754	0.6934	0.7104	0.671	0.7212	0.6839	0.6398	0.7126	0.6794	0.6878	0.7524	0.7437	0.7452	0.7154	0.6268	0.7664	0.7447	0.7946	0.7205	0.7723	0.7524	0.7024	.	0.7098	0.7627	0.766	0.7324	0.7699	0.8168	0.7305	0.6954	0.7642	0.7576	0.7254	0.6831	0.7743	0.7466	0.8052	0.7548	0.7006	0.7137	0.7379
KRT16P2	chr17:16830482-16832833	ENSG00000266129.1	SRP68P1	chr17:16787234-16788141	.	.	.	.	.	.	.	.	.	.	.	.	.	.	.	.	.	.	.	.	.	.	.	.	.	.	.	.	.	.	.	.	.	.	.	.	.	.	.	.	.	.	.	.	0.466	.	.	.	.
KRT16P2	chr17:16830482-16832833	ENSG00000264673.1	RP11-92B11.3	chr17:16788247-16788900	.	.	.	.	.	.	.	.	.	.	0.5501	.	.	.	.	.	.	.	.	.	.	.	.	.	.	.	.	.	.	.	.	.	.	.	.	.	.	.	.	.	.	.	.	.	0.4979	.	.	.	.
KRT16P2	chr17:16830482-16832833	ENSG00000264729.1	RP11-219A15.2	chr17:16804626-16805707	.	.	.	.	.	.	.	.	.	.	.	.	.	.	.	.	.	.	.	.	.	.	.	.	.	.	.	.	.	.	.	.	.	.	.	.	.	.	.	.	.	.	.	.	0.4367	.	.	.	.
KRT16P2	chr17:16830482-16832833	ENSG00000264892.1	NOS2P4	chr17:16812446-16812651	.	.	.	.	.	.	.	.	.	.	.	.	.	.	.	.	.	.	.	.	.	.	.	.	.	.	.	.	.	.	.	.	.	.	.	.	.	.	.	.	.	.	.	.	0.5894	.	.	.	.
KRT16P2	chr17:16830482-16832833	ENSG00000226145.7	KRT16P6	chr17:16817982-16822579	0.3345	.	.	0.425	.	0.3905	.	.	0.4722	.	.	.	.	.	.	.	.	.	.	.	.	.	.	.	.	.	.	0.4507	0.4183	.	.	.	.	.	0.3398	.	.	.	.	0.4514	0.3916	.	.	.	0.6864	0.3554	.	.	.
KRT16P2	chr17:16830482-16832833	ENSG00000227300.12	KRT16P2	chr17:16829998-16832830	.	.	.	.	.	.	.	.	.	.	.	.	.	.	.	.	.	.	.	.	.	.	.	.	.	0.5217	.	.	.	.	.	.	.	.	.	.	.	.	.	0.3343	0.3174	.	.	.	0.6941	.	.	0.5789	.
KRT16P2	chr17:16830482-16832833	ENSG00000131885.16	KRT17P1	chr17:16840742-16845883	.	.	.	.	.	.	.	.	.	.	.	.	.	.	.	.	.	.	.	.	.	.	.	.	.	.	.	.	.	.	.	.	.	.	.	.	.	.	.	.	.	.	.	.	0.6146	.	.	.	.
KRT17P1	chr17:16840786-16845872	ENSG00000170160.17	CCDC144A	chr17:16689536-16777881	0.692	0.6997	0.7247	0.7045	0.5549	0.7039	0.5526	0.592	0.5918	0.6027	0.5686	0.5714	0.537	0.5078	0.6237	0.6319	0.5077	0.6165	.	0.7166	0.6317	.	0.697	0.7396	0.7434	0.6872	0.7176	0.7458	0.6778	.	0.6346	0.6953	0.6585	0.6994	0.7186	0.7485	0.6593	0.5795	0.6818	0.7155	0.6702	0.6912	0.7203	0.6694	0.6795	0.6991	.	0.744	.
KRT17P1	chr17:16840786-16845872	ENSG00000188933.14	USP32P1	chr17:16786488-16804455	0.6871	0.7053	0.7068	0.7399	0.5629	0.7104	0.6469	0.6985	0.6653	0.691	0.6139	0.6974	0.6534	0.6375	0.6779	0.6401	0.6389	0.6963	0.6666	0.696	0.6746	.	0.7171	0.7353	0.7443	0.6898	0.7286	0.7226	0.6714	.	0.6197	0.7103	0.6429	0.6864	0.7308	0.7817	0.6814	0.6671	0.7113	0.7265	0.6987	0.647	0.7505	0.6835	0.7788	0.7111	.	0.7012	0.7228
KRT17P1	chr17:16840786-16845872	ENSG00000266129.1	SRP68P1	chr17:16787234-16788141	.	.	.	.	.	.	.	.	.	.	.	.	.	.	.	.	.	.	.	.	.	.	.	.	.	.	.	.	.	.	.	.	.	.	.	.	.	.	.	.	.	.	.	.	0.4377	.	.	.	.
KRT17P1	chr17:16840786-16845872	ENSG00000264673.1	RP11-92B11.3	chr17:16788247-16788900	.	.	.	.	.	.	.	.	.	.	0.4606	.	.	.	.	.	.	.	.	.	.	.	.	.	.	.	.	.	.	.	.	.	.	.	.	.	.	.	.	.	.	.	.	.	0.4527	.	.	.	.
KRT17P1	chr17:16840786-16845872	ENSG00000264729.1	RP11-219A15.2	chr17:16804626-16805707	.	.	.	.	.	.	.	.	.	.	.	.	.	.	.	.	.	.	.	.	.	.	.	.	.	.	.	.	.	.	.	.	.	.	.	.	.	.	.	.	.	.	.	.	0.4437	.	.	.	.
KRT17P1	chr17:16840786-16845872	ENSG00000264892.1	NOS2P4	chr17:16812446-16812651	.	.	.	.	.	.	.	.	.	.	.	.	.	.	.	.	.	.	.	.	.	.	.	.	.	.	.	.	.	.	.	.	.	.	.	.	.	.	.	.	.	.	.	.	0.5216	.	.	.	.
KRT17P1	chr17:16840786-16845872	ENSG00000226145.7	KRT16P6	chr17:16817982-16822579	0.3236	.	.	.	.	0.3423	.	.	.	.	.	.	.	.	.	.	.	.	.	.	.	.	.	.	.	.	.	0.4503	.	.	.	.	.	.	.	.	.	.	.	0.444	0.3966	.	.	.	0.6108	0.3142	.	.	.
KRT17P1	chr17:16840786-16845872	ENSG00000227300.12	KRT16P2	chr17:16829998-16832830	.	.	.	.	.	.	.	.	.	.	.	.	.	.	.	.	.	.	.	.	.	.	.	.	.	0.4914	.	.	.	.	.	.	.	.	.	.	.	.	.	0.3389	0.3123	.	.	.	0.64	.	.	.	.
KRT17P1	chr17:16840786-16845872	ENSG00000131885.16	KRT17P1	chr17:16840742-16845883	.	.	.	.	.	.	.	.	.	.	.	.	0.4484	.	.	.	.	.	.	.	.	.	.	.	.	.	.	.	.	.	.	.	.	.	.	.	.	.	.	.	.	.	.	.	0.6155	.	.	.	.
KRT17P2	chr17:18426860-18431926	ENSG00000177302.14	TOP3A	chr17:18271427-18315007	.	.	.	.	.	.	.	.	.	.	0.4694	.	.	.	.	.	.	.	.	.	.	.	.	.	.	.	.	.	.	.	.	.	.	.	.	.	.	.	.	.	.	.	.	.	.	.	.	.	.
KRT17P2	chr17:18426860-18431926	ENSG00000176994.10	SMCR8	chr17:18315309-18327859	.	.	.	.	.	.	.	.	.	.	.	.	.	.	.	.	.	.	.	.	.	.	.	.	.	.	.	.	.	.	.	.	.	.	.	.	.	.	.	.	.	.	.	.	.	.	.	.	-0.2943
KRT17P2	chr17:18426860-18431926	ENSG00000176974.19	SHMT1	chr17:18328055-18363563	-0.4162	.	.	-0.4178	.	-0.6132	.	.	.	.	0.5152	.	.	.	.	.	.	.	.	.	-0.4158	.	.	.	.	.	-0.3909	.	.	.	.	.	.	-0.3252	-0.3181	.	.	.	.	.	.	.	.	.	.	-0.3219	.	.	-0.3379
KRT17P2	chr17:18426860-18431926	ENSG00000220161.4	LINC02076	chr17:18411158-18414380	.	.	.	.	.	-0.5399	.	.	.	.	.	.	.	.	.	.	.	.	.	.	.	.	.	.	.	.	.	.	.	.	.	.	.	.	.	.	.	.	.	.	.	.	.	.	.	.	.	.	.
KRT17P2	chr17:18426860-18431926	ENSG00000186831.11	KRT17P2	chr17:18426860-18431848	.	.	.	.	.	.	.	.	.	0.6789	0.6873	.	.	.	.	.	.	.	.	.	.	.	.	.	.	.	.	.	.	.	.	.	.	.	.	.	.	.	.	.	.	.	.	.	0.682	.	.	.	0.3582
KRT17P2	chr17:18426860-18431926	ENSG00000214856.11	KRT16P1	chr17:18432050-18442734	.	.	.	.	.	.	.	.	.	.	.	.	.	.	.	.	.	.	.	.	.	.	.	.	.	0.6648	.	.	.	.	.	.	.	.	.	.	.	.	.	.	.	.	.	.	0.7022	.	.	.	.
KRT17P2	chr17:18426860-18431926	ENSG00000229526.2	KRT16P4	chr17:18450243-18475920	.	.	.	.	.	.	.	.	.	.	.	.	.	.	.	.	.	.	.	.	.	.	.	.	.	.	.	.	.	.	.	.	.	.	.	.	.	.	.	.	.	.	.	.	0.6414	.	.	.	.
KRT17P2	chr17:18426860-18431926	ENSG00000171916.16	LGALS9C	chr17:18476736-18494945	.	0.3399	.	.	.	.	.	.	.	.	.	.	.	.	.	.	.	.	.	.	.	.	.	0.4516	.	0.349	.	.	.	.	.	0.4643	.	.	.	.	.	.	.	.	.	0.639	0.6151	.	0.6833	.	.	.	0.5903
KRT17P2	chr17:18426860-18431926	ENSG00000167494.9	NOS2P2	chr17:18497094-18506313	.	.	.	.	.	.	.	.	.	.	.	.	.	.	.	.	.	.	.	.	.	.	.	.	.	.	.	.	.	.	.	.	.	.	.	.	.	.	.	.	.	.	.	.	0.6902	.	.	.	.
KRT17P2	chr17:18426860-18431926	ENSG00000233327.10	USP32P2	chr17:18511261-18523295	0.6662	0.694	0.6925	0.6928	0.7177	0.7168	0.6874	0.7465	0.7243	0.7473	0.7446	0.7292	0.7013	0.6402	0.5794	0.698	0.7301	0.7445	0.7383	0.7325	0.6667	.	0.7194	0.6683	0.7007	0.6584	0.7367	0.696	0.7023	.	0.6227	0.7149	0.7096	0.6883	0.6718	0.7183	0.6309	0.6807	0.5961	0.7107	0.6672	0.7009	0.6925	0.6991	0.8068	0.7018	0.6547	0.6303	0.6834
KRT17P2	chr17:18426860-18431926	ENSG00000273018.5	CTD-2303H24.2	chr17:18521124-18534062	0.6566	0.6764	0.6878	0.7105	0.6922	0.7114	0.6183	0.7126	0.6596	0.6918	0.7255	0.7262	0.6701	0.6027	0.5964	0.6957	0.7091	0.7493	0.7202	0.7267	0.675	.	0.6857	0.6603	0.6772	0.668	0.7171	0.686	0.6837	.	0.603	0.6852	0.6563	0.6576	0.6555	0.7143	0.6455	0.6878	0.5665	0.6845	0.6473	0.6618	0.6566	0.6869	0.7551	0.6768	0.6825	0.6058	0.6653
KRT17P2	chr17:18426860-18431926	ENSG00000213077.5	FAM106A	chr17:18524565-18526846	0.6319	0.6615	0.699	0.6271	0.6553	0.6108	.	0.4998	.	0.6058	0.6417	0.4922	0.4537	.	0.4665	.	.	0.6236	0.6448	0.7052	0.6617	.	0.66	0.6052	0.6691	0.592	0.6909	0.6212	0.5768	.	0.5012	0.6926	0.6428	0.6065	0.6254	0.7035	0.6378	0.6497	0.5755	0.6557	0.5784	0.657	0.6146	0.6245	0.7419	0.6476	0.6296	0.6104	0.4907
KRT17P2	chr17:18426860-18431926	ENSG00000154874.15	CCDC144B	chr17:18537799-18625608	0.3417	0.4144	.	0.3933	0.4884	0.3636	.	.	.	0.5523	0.7303	0.5581	.	.	.	.	.	.	.	0.4158	0.4881	.	0.4316	.	0.4247	.	0.4737	0.4704	0.4368	.	.	0.4342	.	0.4373	0.3273	.	.	0.5721	.	0.3143	.	.	0.486	0.4462	0.7038	0.3754	.	.	.
KRT16P1	chr17:18439907-18442894	ENSG00000177302.14	TOP3A	chr17:18271427-18315007	.	.	.	.	.	.	.	.	.	.	0.4726	.	.	.	.	.	.	.	.	.	.	.	.	.	.	.	.	.	.	.	.	.	.	.	.	.	.	.	.	.	.	.	.	.	.	.	.	.	.
KRT16P1	chr17:18439907-18442894	ENSG00000176994.10	SMCR8	chr17:18315309-18327859	.	.	.	.	.	.	.	.	.	.	.	.	.	.	.	.	.	.	.	.	.	.	.	.	.	.	.	.	.	.	.	.	.	.	.	.	.	.	.	.	.	.	.	.	.	.	.	.	-0.2875
KRT16P1	chr17:18439907-18442894	ENSG00000176974.19	SHMT1	chr17:18328055-18363563	-0.4186	.	.	-0.4066	.	-0.597	.	.	.	0.4941	0.5506	.	.	.	.	.	.	.	.	.	-0.3907	-0.5983	.	.	-0.4053	.	-0.3666	.	.	.	.	.	.	-0.3265	.	.	.	.	.	.	.	.	.	.	.	-0.3295	.	.	-0.3328
KRT16P1	chr17:18439907-18442894	ENSG00000220161.4	LINC02076	chr17:18411158-18414380	.	.	.	.	.	-0.5086	.	.	.	.	.	.	.	.	.	.	.	.	.	.	.	.	.	.	.	.	.	.	.	.	.	.	.	.	.	.	.	.	.	.	.	.	.	.	.	.	.	.	.
KRT16P1	chr17:18439907-18442894	ENSG00000186831.11	KRT17P2	chr17:18426860-18431848	.	.	.	.	.	.	.	.	.	0.5779	0.6187	.	.	.	.	.	.	.	.	.	.	.	.	.	.	.	.	.	.	.	.	.	.	.	.	.	.	.	.	.	.	.	.	.	0.6601	.	.	.	0.3374
KRT16P1	chr17:18439907-18442894	ENSG00000214856.11	KRT16P1	chr17:18432050-18442734	.	.	.	.	.	.	.	.	.	.	.	.	.	.	.	.	.	.	.	.	.	.	.	.	.	0.6982	.	.	.	.	.	.	.	.	.	.	.	.	.	.	.	.	.	.	0.7239	.	.	.	.
KRT16P1	chr17:18439907-18442894	ENSG00000229526.2	KRT16P4	chr17:18450243-18475920	.	.	.	.	.	.	.	.	.	.	.	.	.	.	.	.	.	.	.	.	.	.	.	.	.	.	.	.	.	.	.	.	.	.	.	.	.	.	.	.	.	.	.	.	0.5993	.	.	.	.
KRT16P1	chr17:18439907-18442894	ENSG00000171916.16	LGALS9C	chr17:18476736-18494945	.	0.3854	.	.	.	.	.	.	.	.	.	.	.	.	.	.	.	.	.	.	.	.	.	0.4203	.	0.4032	.	.	.	.	.	0.4557	.	.	.	.	.	.	.	.	.	0.5903	0.6264	.	0.6777	.	.	.	0.6041
KRT16P1	chr17:18439907-18442894	ENSG00000167494.9	NOS2P2	chr17:18497094-18506313	.	.	.	.	.	.	.	.	.	.	.	.	.	.	.	.	.	.	.	.	.	.	.	.	.	.	.	.	.	.	.	.	.	.	.	.	.	.	.	.	.	.	.	.	0.632	.	.	.	.
KRT16P1	chr17:18439907-18442894	ENSG00000233327.10	USP32P2	chr17:18511261-18523295	0.6531	0.638	0.6898	0.6701	0.7045	0.6825	0.6716	0.6942	0.6549	0.6516	0.669	0.6894	0.6528	0.5926	0.5694	0.6216	0.6375	0.6644	0.6937	0.7257	0.6229	.	0.693	0.6508	0.697	0.6468	0.72	0.6657	0.6866	.	0.5893	0.6867	0.645	0.6342	0.6473	0.6992	0.6385	0.6356	0.6477	0.6552	0.6305	0.6666	0.6992	0.678	0.7707	0.6564	0.665	0.6343	0.6373
KRT16P1	chr17:18439907-18442894	ENSG00000273018.5	CTD-2303H24.2	chr17:18521124-18534062	0.6365	0.6255	0.6915	0.6859	0.6827	0.6805	0.6057	0.6683	0.5717	0.6006	0.6539	0.6872	0.592	0.528	0.5713	0.6212	0.5817	0.6646	0.6306	0.7097	0.625	.	0.6798	0.6461	0.6832	0.6719	0.6998	0.6584	0.6715	.	0.5543	0.6671	0.5785	0.6087	0.6302	0.7021	0.6443	0.6409	0.5917	0.621	0.6054	0.6164	0.678	0.6692	0.7113	0.6417	0.6997	0.6304	0.6183
KRT16P1	chr17:18439907-18442894	ENSG00000213077.5	FAM106A	chr17:18524565-18526846	0.6212	0.617	0.6908	0.6003	0.6321	0.5945	.	.	.	0.5474	0.6309	0.4579	.	.	.	.	.	0.555	0.6173	0.6943	0.6279	.	0.6726	0.6086	0.6603	0.5944	0.6729	0.5757	0.578	.	.	0.6695	0.585	0.5714	0.6161	0.7026	0.6441	0.6202	0.5946	0.6039	0.5307	0.6066	0.6092	0.6129	0.7038	0.6317	0.672	0.6412	0.5065
KRT16P1	chr17:18439907-18442894	ENSG00000154874.15	CCDC144B	chr17:18537799-18625608	0.3296	0.3879	0.4743	.	.	0.3589	.	.	.	.	0.6627	0.5189	.	.	.	.	.	.	.	0.4155	0.4643	.	0.4276	.	0.4549	.	0.4741	0.4302	0.4181	.	.	0.4318	.	0.3806	.	.	.	0.5043	.	.	.	.	0.5372	0.4443	0.6488	0.3536	.	.	.
LGALS9C	chr17:18476788-18494945	ENSG00000176994.10	SMCR8	chr17:18315309-18327859	.	.	.	.	.	.	.	.	.	.	.	.	.	.	.	.	.	.	.	.	.	.	.	.	.	.	.	.	.	.	.	.	.	.	.	.	.	.	.	.	.	.	.	.	.	.	.	.	-0.2946
LGALS9C	chr17:18476788-18494945	ENSG00000176974.19	SHMT1	chr17:18328055-18363563	-0.3872	.	.	-0.4523	.	-0.5666	.	.	.	0.5088	0.6266	.	.	.	.	.	.	.	.	.	-0.4054	.	.	.	-0.385	.	-0.3536	.	.	.	.	.	.	-0.2731	-0.3356	.	.	.	.	.	.	.	.	.	.	-0.3285	.	.	-0.315
LGALS9C	chr17:18476788-18494945	ENSG00000220161.4	LINC02076	chr17:18411158-18414380	.	.	.	.	.	-0.5217	.	.	.	.	.	.	.	.	.	.	.	.	.	.	.	.	.	.	.	.	.	.	.	.	.	.	.	.	.	.	.	.	.	.	.	.	.	.	.	.	.	.	.
LGALS9C	chr17:18476788-18494945	ENSG00000186831.11	KRT17P2	chr17:18426860-18431848	.	.	.	.	.	.	.	.	.	0.626	0.6996	.	.	.	.	.	.	0.5449	.	.	.	.	.	.	.	.	.	.	.	.	.	.	.	.	.	.	.	.	.	.	.	.	.	.	0.6507	.	.	.	0.3605
LGALS9C	chr17:18476788-18494945	ENSG00000214856.11	KRT16P1	chr17:18432050-18442734	.	.	.	.	.	.	.	.	.	.	.	.	.	.	.	.	.	.	.	.	.	.	.	.	.	0.6427	.	.	.	.	.	.	.	.	.	.	.	.	.	.	.	.	.	.	0.6688	.	.	.	.
LGALS9C	chr17:18476788-18494945	ENSG00000229526.2	KRT16P4	chr17:18450243-18475920	.	.	.	.	.	.	.	.	.	.	.	.	.	.	.	.	.	.	.	.	.	.	.	.	.	.	.	.	.	.	.	.	.	.	.	.	.	.	.	.	.	.	.	.	0.6019	.	.	.	.
LGALS9C	chr17:18476788-18494945	ENSG00000171916.16	LGALS9C	chr17:18476736-18494945	.	0.4254	.	.	.	.	.	.	.	.	.	.	.	.	.	.	.	.	.	.	.	.	.	0.5845	.	0.5715	.	.	.	.	.	0.5329	.	.	.	.	.	.	.	.	.	0.6617	0.6623	0.507	0.7781	.	.	.	0.6374
LGALS9C	chr17:18476788-18494945	ENSG00000167494.9	NOS2P2	chr17:18497094-18506313	.	.	.	.	.	.	.	.	.	.	.	.	.	.	.	.	.	.	.	.	.	.	.	.	.	.	.	.	.	.	.	.	.	.	.	.	.	.	.	.	.	.	.	.	0.6505	.	.	.	.
LGALS9C	chr17:18476788-18494945	ENSG00000233327.10	USP32P2	chr17:18511261-18523295	0.672	0.6904	0.7112	0.7011	0.73	0.7054	0.7462	0.662	0.6768	0.7209	0.749	0.6984	0.7059	0.6826	0.6204	0.6637	0.669	0.7871	0.7296	0.7583	0.6798	.	0.678	0.6683	0.7276	0.6811	0.7481	0.7133	0.7317	0.7528	0.6536	0.7271	0.654	0.6679	0.6879	0.7085	0.6085	0.6584	0.6269	0.7088	0.6765	0.68	0.6733	0.7303	0.8182	0.6827	0.6831	0.6892	0.6823
LGALS9C	chr17:18476788-18494945	ENSG00000273018.5	CTD-2303H24.2	chr17:18521124-18534062	0.6643	0.6825	0.7139	0.7091	0.6936	0.7147	0.6832	0.6737	0.6176	0.7034	0.7507	0.697	0.664	0.609	0.6256	0.6969	0.6399	0.7757	0.7081	0.7456	0.6852	.	0.6726	0.6562	0.6942	0.6878	0.7318	0.6915	0.7293	0.7733	0.6187	0.7139	0.6075	0.6586	0.669	0.7259	0.6228	0.6599	0.5896	0.6892	0.6688	0.6759	0.6562	0.7353	0.7432	0.6753	0.6871	0.687	0.6494
LGALS9C	chr17:18476788-18494945	ENSG00000213077.5	FAM106A	chr17:18524565-18526846	0.6185	0.6563	0.7152	0.6493	0.6454	0.6246	.	.	.	0.5891	0.7149	0.4848	0.4662	.	0.4841	0.4808	0.495	0.6168	0.6609	0.733	0.6658	.	0.6791	0.6489	0.6867	0.5967	0.709	0.6192	0.6148	0.7681	0.4983	0.6933	0.6023	0.6106	0.6656	0.7188	0.631	0.6056	0.5884	0.6563	0.5944	0.6303	0.5681	0.671	0.7404	0.6562	0.6197	0.6784	0.5226
LGALS9C	chr17:18476788-18494945	ENSG00000154874.15	CCDC144B	chr17:18537799-18625608	0.3582	0.4125	0.4774	0.3823	.	0.3928	.	.	.	0.512	0.7312	0.4995	.	.	.	.	.	.	.	0.4178	0.5096	.	0.4015	.	0.4636	.	0.4929	0.4703	0.4748	.	.	0.485	.	0.4123	0.3344	.	.	0.5175	.	0.3124	0.2909	.	0.5141	0.4743	0.671	0.3726	.	.	.
USP32P2	chr17:18511261-18521252	ENSG00000177302.14	TOP3A	chr17:18271427-18315007	.	.	.	.	.	.	.	.	.	.	0.5143	.	.	.	.	.	.	.	.	.	.	.	.	.	.	.	.	.	.	.	.	.	.	.	.	.	.	.	.	.	.	.	.	.	.	.	.	.	.
USP32P2	chr17:18511261-18521252	ENSG00000176994.10	SMCR8	chr17:18315309-18327859	.	.	.	.	.	.	.	.	.	.	.	.	.	.	.	.	.	.	.	.	.	.	.	.	.	.	.	.	.	.	.	.	.	.	.	.	.	.	.	.	.	.	.	.	.	.	.	.	-0.3072
USP32P2	chr17:18511261-18521252	ENSG00000176974.19	SHMT1	chr17:18328055-18363563	-0.4432	.	.	-0.48	.	-0.6531	.	.	.	0.558	0.6377	.	.	.	.	.	.	.	.	.	-0.4592	-0.5853	.	.	-0.4461	.	-0.422	-0.3385	.	.	.	.	.	-0.3386	-0.396	.	.	.	.	.	.	.	.	.	.	-0.3657	.	.	-0.3357
USP32P2	chr17:18511261-18521252	ENSG00000214860.4	EVPLL	chr17:18377661-18389647	.	.	.	.	.	.	.	.	.	.	.	.	.	.	.	.	.	.	.	.	.	.	.	.	.	.	.	.	.	.	.	.	.	.	.	.	.	.	.	.	.	.	.	.	0.4188	.	.	.	.
USP32P2	chr17:18511261-18521252	ENSG00000220161.4	LINC02076	chr17:18411158-18414380	.	.	.	-0.408	.	-0.6399	.	.	.	.	.	.	.	.	.	.	.	.	.	.	.	.	.	.	.	.	.	.	.	.	.	.	.	.	-0.3732	.	.	.	.	.	.	.	.	.	.	.	.	.	.
USP32P2	chr17:18511261-18521252	ENSG00000186831.11	KRT17P2	chr17:18426860-18431848	.	.	.	.	.	.	.	.	.	0.6737	0.7802	.	.	.	.	.	.	0.588	.	.	.	.	.	.	.	.	.	.	.	.	.	.	.	.	.	.	.	.	.	.	.	.	0.5087	.	0.7002	.	.	.	0.4131
USP32P2	chr17:18511261-18521252	ENSG00000214856.11	KRT16P1	chr17:18432050-18442734	.	.	.	.	.	.	.	.	.	.	.	.	.	.	.	.	.	.	.	.	.	.	.	.	.	0.6213	.	.	.	.	.	.	.	.	.	.	.	.	.	.	.	.	.	.	0.682	.	.	.	.
USP32P2	chr17:18511261-18521252	ENSG00000229526.2	KRT16P4	chr17:18450243-18475920	.	.	.	.	.	.	.	.	.	.	.	.	.	.	.	.	.	.	.	.	.	.	.	.	.	.	.	.	.	.	.	.	.	.	.	.	.	.	.	.	.	.	.	.	0.6294	.	.	.	.
USP32P2	chr17:18511261-18521252	ENSG00000171916.16	LGALS9C	chr17:18476736-18494945	.	0.3353	.	.	.	.	.	.	.	.	.	.	.	.	.	.	.	.	.	.	.	.	.	0.4546	.	0.3739	.	.	.	.	.	0.4707	.	.	.	.	.	.	.	.	.	0.6236	0.6744	.	0.7461	.	.	.	0.5966
USP32P2	chr17:18511261-18521252	ENSG00000167494.9	NOS2P2	chr17:18497094-18506313	.	.	.	.	.	.	.	.	.	.	.	.	.	.	.	.	.	.	.	.	.	.	.	.	.	.	.	.	.	.	.	.	.	.	.	.	.	.	.	.	.	.	.	.	0.7737	.	.	.	.
USP32P2	chr17:18511261-18521252	ENSG00000233327.10	USP32P2	chr17:18511261-18523295	0.7653	0.7742	0.8117	0.7794	0.7947	0.7851	0.7283	0.7732	0.7759	0.8227	0.8406	0.8085	0.798	0.7529	0.6965	0.7505	0.7685	0.8296	0.8074	0.8263	0.7501	.	0.7901	0.7465	0.7996	0.7555	0.8313	0.8107	0.7842	0.7756	0.7244	0.7925	0.7817	0.7654	0.768	0.76	0.6856	0.7321	0.72	0.7834	0.7454	0.7308	0.7635	0.7949	0.8954	0.765	0.7233	0.7409	0.7485
USP32P2	chr17:18511261-18521252	ENSG00000273018.5	CTD-2303H24.2	chr17:18521124-18534062	0.7586	0.7762	0.8065	0.7975	0.7656	0.7835	0.6845	0.7563	0.7415	0.7922	0.8496	0.8147	0.7443	0.6931	0.7012	0.7759	0.7443	0.8236	0.8161	0.8219	0.7616	0.5749	0.7705	0.7372	0.7773	0.7431	0.8074	0.7966	0.7761	0.8265	0.6907	0.7872	0.7369	0.7509	0.7669	0.7473	0.706	0.7424	0.6866	0.7599	0.7388	0.7331	0.745	0.7811	0.8605	0.7614	0.7463	0.7278	0.7202
USP32P2	chr17:18511261-18521252	ENSG00000213077.5	FAM106A	chr17:18524565-18526846	0.7179	0.7413	0.7899	0.714	0.709	0.6917	.	0.5089	0.4673	0.6474	0.7853	0.6244	0.5301	.	0.5262	0.5178	0.5554	0.6556	0.7101	0.8054	0.7377	.	0.7529	0.7065	0.7537	0.6484	0.7791	0.7237	0.6611	0.7416	0.5692	0.7609	0.7121	0.69	0.7488	0.7289	0.6833	0.6951	0.6601	0.7205	0.6433	0.6947	0.6961	0.6896	0.8505	0.7331	0.6773	0.7284	0.5404
USP32P2	chr17:18511261-18521252	ENSG00000154874.15	CCDC144B	chr17:18537799-18625608	0.3971	0.455	0.5347	0.4142	0.4692	0.4004	.	.	.	0.5774	0.8136	0.6304	0.4576	.	.	.	.	.	.	0.4428	0.531	.	0.4342	0.3773	0.4822	.	0.5208	0.537	0.4521	.	.	0.4959	.	0.4758	0.3844	.	.	0.5935	.	0.3314	0.2999	.	0.558	0.4595	0.7625	0.3907	.	.	.
FAM106A	chr17:18524565-18526846	ENSG00000177302.14	TOP3A	chr17:18271427-18315007	.	.	.	.	.	.	.	.	.	.	0.4726	.	.	.	.	.	.	.	.	.	.	.	.	.	.	.	.	.	.	.	.	.	.	.	.	.	.	.	.	.	.	.	.	.	.	.	.	.	.
FAM106A	chr17:18524565-18526846	ENSG00000176994.10	SMCR8	chr17:18315309-18327859	.	.	.	.	.	.	.	.	.	.	.	.	.	.	.	.	.	.	.	.	.	.	.	.	.	.	.	.	.	.	.	.	.	.	.	.	.	.	.	.	.	.	.	.	.	.	.	.	-0.3079
FAM106A	chr17:18524565-18526846	ENSG00000176974.19	SHMT1	chr17:18328055-18363563	-0.4493	.	.	-0.4971	.	-0.651	.	.	.	0.5354	0.6071	.	.	.	.	.	.	.	.	.	-0.4747	-0.5957	.	.	-0.4529	.	-0.4202	-0.3585	.	.	.	.	.	-0.3363	-0.4102	.	.	.	.	.	.	.	.	.	.	-0.3721	.	.	-0.3222
FAM106A	chr17:18524565-18526846	ENSG00000214860.4	EVPLL	chr17:18377661-18389647	.	.	.	.	.	.	.	.	.	.	.	.	.	.	.	.	.	.	.	.	.	.	.	.	.	.	.	.	.	.	.	.	.	.	.	.	.	.	.	.	.	.	.	.	0.4723	.	.	.	.
FAM106A	chr17:18524565-18526846	ENSG00000220161.4	LINC02076	chr17:18411158-18414380	.	.	.	-0.4052	.	-0.6359	.	.	.	.	.	.	.	.	.	.	.	.	.	.	.	.	.	.	.	.	.	.	.	.	.	.	.	.	-0.3557	.	.	.	.	.	.	.	.	.	.	.	.	.	.
FAM106A	chr17:18524565-18526846	ENSG00000186831.11	KRT17P2	chr17:18426860-18431848	.	.	.	.	.	.	.	.	.	0.6499	0.7563	.	.	.	.	.	.	0.5402	.	.	.	.	.	.	.	.	.	.	.	.	.	.	.	.	.	.	.	.	.	.	.	.	0.5475	.	0.6775	.	.	.	0.4115
FAM106A	chr17:18524565-18526846	ENSG00000214856.11	KRT16P1	chr17:18432050-18442734	.	.	.	.	.	.	.	.	.	.	.	.	.	.	.	.	.	.	.	.	.	.	.	.	.	0.6077	.	.	.	.	.	.	.	.	.	.	.	.	.	.	.	.	.	.	0.6598	.	.	.	.
FAM106A	chr17:18524565-18526846	ENSG00000229526.2	KRT16P4	chr17:18450243-18475920	.	.	.	.	.	.	.	.	.	.	.	.	.	.	.	.	.	.	.	.	.	.	.	.	.	.	.	.	.	.	.	.	.	.	.	.	.	.	.	.	.	.	.	.	0.5913	.	.	.	.
FAM106A	chr17:18524565-18526846	ENSG00000171916.16	LGALS9C	chr17:18476736-18494945	.	0.3644	.	.	.	.	.	.	.	.	.	.	.	.	.	.	.	.	.	.	.	.	.	0.4643	.	0.4085	.	.	.	.	.	0.4763	.	.	.	.	.	.	.	.	.	0.6173	0.6924	.	0.7312	.	.	.	0.604
FAM106A	chr17:18524565-18526846	ENSG00000167494.9	NOS2P2	chr17:18497094-18506313	.	.	.	.	.	.	.	.	.	.	.	.	.	.	.	.	.	.	.	.	.	.	.	.	.	.	.	.	.	.	.	.	.	.	.	.	.	.	.	.	.	.	.	.	0.7409	.	.	.	.
FAM106A	chr17:18524565-18526846	ENSG00000233327.10	USP32P2	chr17:18511261-18523295	0.7672	0.7894	0.8145	0.7941	0.809	0.7794	0.7372	0.7689	0.7603	0.8205	0.8266	0.8093	0.7934	0.7561	0.7084	0.7556	0.7746	0.8249	0.8205	0.8283	0.7655	.	0.7919	0.7444	0.8122	0.7532	0.8317	0.8198	0.7952	0.7687	0.7292	0.7973	0.7659	0.7627	0.7684	0.7589	0.6956	0.7427	0.7321	0.7817	0.7463	0.7193	0.76	0.7814	0.887	0.7747	0.711	0.7381	0.7387
FAM106A	chr17:18524565-18526846	ENSG00000273018.5	CTD-2303H24.2	chr17:18521124-18534062	0.7643	0.7852	0.8075	0.8021	0.7909	0.7806	0.712	0.7512	0.7339	0.7945	0.8367	0.8224	0.7585	0.7188	0.7199	0.7873	0.7511	0.831	0.8321	0.8197	0.773	0.5715	0.7689	0.7386	0.7859	0.7473	0.803	0.8	0.7781	0.8015	0.7013	0.792	0.7312	0.7509	0.7605	0.7484	0.7126	0.7486	0.7036	0.7568	0.7435	0.7166	0.7496	0.7694	0.8645	0.7698	0.7184	0.7262	0.7127
FAM106A	chr17:18524565-18526846	ENSG00000213077.5	FAM106A	chr17:18524565-18526846	0.7215	0.7477	0.7873	0.7129	0.7238	0.6928	.	0.4833	0.4686	0.6679	0.7702	0.6136	0.5402	.	0.5721	0.5314	0.5438	0.6702	0.7395	0.7983	0.7489	.	0.7584	0.7091	0.7618	0.6595	0.7727	0.728	0.6584	0.7194	0.5756	0.7669	0.7098	0.6888	0.7386	0.7223	0.6845	0.6959	0.6679	0.7197	0.639	0.6848	0.7147	0.6907	0.8493	0.7385	0.6572	0.7169	0.5411
FAM106A	chr17:18524565-18526846	ENSG00000154874.15	CCDC144B	chr17:18537799-18625608	0.4017	0.4596	0.5361	0.4217	0.4987	0.395	.	.	.	0.6008	0.8084	0.6331	0.4784	.	.	.	.	0.5526	.	0.4402	0.541	.	0.4323	0.371	0.49	.	0.5127	0.5306	0.4572	.	.	0.4947	.	0.4721	0.3753	.	.	0.5899	.	0.3303	0.3029	.	0.5651	0.4514	0.7624	0.4022	.	.	.
LOC101929141	chr17:18835663-18842368	ENSG00000171928.13	TVP23B	chr17:18780994-18806714	0.5371	0.4633	0.4999	0.458	0.4608	0.4757	.	.	.	.	.	.	.	.	.	.	.	.	.	0.384	0.5194	.	0.4271	0.4557	0.4331	0.3635	0.5226	0.3717	0.4653	.	.	0.4242	.	0.346	0.4102	.	.	.	.	0.3407	0.3943	.	.	.	0.4219	0.405	.	.	.
LOC101929141	chr17:18835663-18842368	ENSG00000141127.14	PRPSAP2	chr17:18856298-18931287	-0.4923	-0.5642	.	-0.6048	-0.6028	-0.625	.	.	.	-0.5241	-0.4826	.	.	-0.4684	.	.	.	.	.	-0.4359	-0.4092	.	-0.5513	.	-0.626	.	-0.5764	-0.4182	-0.5379	.	.	-0.4174	.	-0.5935	-0.4986	.	.	.	.	-0.3396	-0.4142	.	.	.	-0.5936	-0.5163	.	.	.
SNORD3B_grp	chr17:19061911-19062128,chr17:19063919-19064136	ENSG00000279825.1	CTC-457L16.1	chr17:19030856-19033529	.	.	.	.	.	.	.	.	.	.	.	.	.	.	.	.	.	.	.	.	.	.	.	.	.	.	0.3376	.	.	.	.	.	.	.	.	.	.	.	.	.	.	.	.	.	.	.	.	.	.
SNORD3B_grp	chr17:19061911-19062128,chr17:19063919-19064136	ENSG00000265185.5	SNORD3B-1	chr17:19061911-19062669	.	.	.	.	.	.	.	.	.	.	.	.	.	.	.	.	.	.	.	.	.	.	.	0.3855	.	.	.	.	.	.	.	.	.	.	.	.	.	.	.	.	.	.	.	0.4083	0.4791	.	.	.	.
SNORD3B_grp	chr17:19061911-19062128,chr17:19063919-19064136	ENSG00000228157.4	AC007952.5	chr17:19092973-19096361	0.311	0.4228	.	0.4059	.	.	.	.	.	.	.	.	.	.	.	.	.	.	.	0.3836	0.3292	0.5708	.	.	.	.	.	.	.	.	.	0.3519	.	.	.	.	.	.	.	.	.	.	0.5491	.	0.4276	0.3584	.	.	.
LOC102724624	chr17:19089442-19096362	ENSG00000279825.1	CTC-457L16.1	chr17:19030856-19033529	.	.	.	.	.	.	.	.	.	.	.	.	.	.	.	.	.	.	.	.	.	.	.	.	.	0.3329	.	.	.	.	.	0.3351	.	.	.	.	.	.	.	.	.	.	.	.	.	0.3615	.	.	.
LOC102724624	chr17:19089442-19096362	ENSG00000265185.5	SNORD3B-1	chr17:19061911-19062669	.	.	.	0.4228	.	.	.	.	.	.	.	.	.	.	.	.	.	.	.	.	.	.	.	.	.	.	.	.	.	.	.	.	.	.	.	.	.	.	.	.	.	.	.	.	0.4416	.	.	.	.
LOC102724624	chr17:19089442-19096362	ENSG00000228157.4	AC007952.5	chr17:19092973-19096361	0.5143	0.5557	0.539	0.5781	0.4906	.	.	.	.	.	.	.	.	.	.	.	.	.	.	0.5422	0.4747	.	0.5139	0.4389	0.4272	.	.	.	.	.	.	0.622	.	.	.	0.5788	.	.	.	.	.	0.5533	0.6229	.	0.5355	0.5765	.	.	.
LOC_grpF	chr17:19089460-19097441,chr17:19154645-19162624,chr17:19215629-19223608	ENSG00000279825.1	CTC-457L16.1	chr17:19030856-19033529	.	.	.	.	.	.	.	.	.	.	.	.	.	.	.	.	.	.	.	.	.	.	.	.	.	0.3649	0.3657	.	.	.	.	0.3157	.	.	.	.	.	.	.	.	.	.	.	.	0.4165	0.3602	.	.	.
LOC_grpF	chr17:19089460-19097441,chr17:19154645-19162624,chr17:19215629-19223608	ENSG00000265185.5	SNORD3B-1	chr17:19061911-19062669	.	.	.	.	.	.	.	.	.	.	.	.	.	.	.	.	.	.	.	.	.	.	.	.	.	.	.	.	.	.	.	.	.	.	.	.	.	.	.	.	.	.	.	.	0.4267	.	.	.	.
LOC_grpF	chr17:19089460-19097441,chr17:19154645-19162624,chr17:19215629-19223608	ENSG00000228157.4	AC007952.5	chr17:19092973-19096361	0.4033	0.4907	.	0.4748	0.4879	.	.	.	.	.	.	.	.	.	.	.	.	.	.	0.3855	0.3511	.	0.3917	.	0.3964	.	.	.	.	.	.	0.451	.	.	.	.	.	.	.	.	.	.	0.5805	.	.	0.4631	.	.	.
LOC_grpF	chr17:19089460-19097441,chr17:19154645-19162624,chr17:19215629-19223608	ENSG00000189152.10	GRAPL	chr17:19127468-19159176	.	.	.	.	.	.	.	.	.	.	.	.	.	.	.	.	.	.	.	.	.	.	.	.	.	.	.	.	.	.	.	0.3169	.	.	.	.	.	.	.	.	.	.	.	.	.	.	.	.	.
SNORD3D	chr17:19112419-19112636	ENSG00000262202.4	RP11-160E2.6	chr17:19111999-19112418	0.3256	.	.	.	.	.	.	.	.	.	.	.	.	.	.	.	.	.	.	.	.	.	.	0.3892	.	.	.	.	.	.	.	.	.	.	.	.	.	.	.	.	0.2875	.	.	.	0.4234	.	.	.	.
GRAPL	chr17:19127588-19159187	ENSG00000189152.10	GRAPL	chr17:19127468-19159176	.	.	.	.	.	.	.	.	.	.	.	.	.	.	.	.	.	.	.	.	.	.	.	.	.	.	.	.	.	.	.	0.3532	.	.	.	.	.	.	.	.	.	.	.	.	.	.	.	.	.
SNORD3A	chr17:19188015-19188232	ENSG00000279825.1	CTC-457L16.1	chr17:19030856-19033529	.	.	.	.	.	.	.	.	.	.	.	.	.	.	.	.	.	.	.	.	.	.	.	.	.	.	.	.	.	.	.	0.3176	.	.	.	.	.	.	.	.	.	.	.	.	.	.	.	.	.
SNORD3A	chr17:19188015-19188232	ENSG00000228157.4	AC007952.5	chr17:19092973-19096361	.	.	.	.	.	.	.	.	.	.	.	.	.	.	.	.	.	.	.	.	.	.	.	.	.	.	.	.	.	.	.	.	.	.	.	.	.	.	.	.	.	.	.	.	.	0.2997	.	.	.
LGALS9B	chr17:20449394-20467535	ENSG00000261033.1	RP11-209D14.2	chr17:20008050-20009234	.	.	.	.	.	.	.	.	.	.	.	.	.	.	.	.	.	.	.	.	.	.	.	.	.	.	.	.	.	.	.	.	.	.	.	.	.	.	.	.	.	.	.	.	0.4665	.	.	.	.
LGALS9B	chr17:20449394-20467535	ENSG00000230528.7	NOS2P3	chr17:20436336-20447249	.	.	.	.	.	.	.	.	.	.	.	.	.	.	.	.	.	.	.	.	.	.	.	.	.	.	.	.	.	.	.	.	.	.	.	.	.	.	.	.	.	.	.	.	0.465	.	.	.	.
LGALS9B	chr17:20449394-20467535	ENSG00000170298.15	LGALS9B	chr17:20449394-20467539	.	.	.	.	.	.	.	.	.	.	.	.	.	.	.	.	.	.	.	.	.	.	.	0.4554	.	0.4907	.	.	.	.	.	0.3869	.	.	.	.	.	.	.	.	.	0.5317	.	0.4316	0.4728	.	.	.	0.4781
CCL_grp	chr17:36088255-36090143,chr17:36194869-36196758,chr17:36088256-36090143,chr17:36103672-36105621,chr17:36210907-36212878,chr17:36103826-36105614,chr17:36211062-36212872	ENSG00000274808.5	TBC1D3B	chr17:36165680-36176636	.	.	.	.	.	.	.	.	.	.	.	.	.	.	.	.	.	.	.	.	.	.	.	.	.	.	.	.	.	.	.	.	.	.	.	.	.	.	.	.	.	.	.	.	0.4676	.	.	.	.
CCL_grp	chr17:36088255-36090143,chr17:36194869-36196758,chr17:36088256-36090143,chr17:36103672-36105621,chr17:36210907-36212878,chr17:36103826-36105614,chr17:36211062-36212872	ENSG00000274767.1	AC131056.3	chr17:36183234-36196471	0.6276	0.6653	0.4536	0.4766	0.7075	0.5195	0.7032	0.7596	0.7146	0.4992	0.5539	0.7958	0.8292	0.7729	0.7541	0.6924	0.6751	0.7117	0.7888	0.6708	0.6581	0.5698	0.7123	0.5608	0.6698	0.6236	0.6693	0.6966	0.6148	.	0.5942	0.657	0.5913	.	0.6792	0.7998	0.5412	0.6393	0.7474	0.5603	0.483	0.6489	0.6873	0.6022	0.7269	0.5886	0.7293	0.6101	0.6855
CCL_grp	chr17:36088255-36090143,chr17:36194869-36196758,chr17:36088256-36090143,chr17:36103672-36105621,chr17:36210907-36212878,chr17:36103826-36105614,chr17:36211062-36212872	ENSG00000276085.1	CCL3L3	chr17:36194868-36196758	0.5439	0.4794	.	.	0.5663	0.4896	.	0.5039	0.4808	.	0.5723	0.6469	0.6638	0.5273	0.6254	0.4957	.	.	0.6689	0.4729	0.558	.	0.5387	0.5535	0.5893	0.4784	0.5253	0.5197	0.5143	.	0.5724	0.5316	.	.	0.4828	0.6594	0.4544	0.5132	0.525	0.4921	0.3854	0.5255	0.5562	0.4121	0.6323	0.5116	.	.	0.5662
CCL_grp	chr17:36088255-36090143,chr17:36194869-36196758,chr17:36088256-36090143,chr17:36103672-36105621,chr17:36210907-36212878,chr17:36103826-36105614,chr17:36211062-36212872	ENSG00000276070.4	CCL4L2	chr17:36210923-36212878	0.3788	0.3665	.	.	0.4876	0.3953	.	.	.	.	.	0.4579	.	.	.	0.4629	.	.	.	.	.	.	0.4555	0.4487	.	0.3698	0.4019	0.4922	0.3782	.	.	0.4629	.	.	0.3611	.	.	.	.	0.3901	.	0.4946	.	0.4018	.	0.4259	.	.	0.4911
TBC1D3B	chr17:36165680-36176624	ENSG00000274767.1	AC131056.3	chr17:36183234-36196471	0.3746	0.4444	.	0.3769	.	0.3157	.	0.5532	0.4668	.	.	0.6221	0.6031	0.5406	.	0.4919	0.5094	.	.	0.3877	0.387	.	0.4004	0.3792	0.4424	0.4303	0.4374	0.4498	0.3871	.	0.5393	0.4757	.	.	0.4089	0.7057	.	0.4456	0.5442	0.3166	0.2899	.	0.4873	0.4438	.	0.3951	0.6295	.	0.3578
TBC1D3B	chr17:36165680-36176624	ENSG00000276085.1	CCL3L3	chr17:36194868-36196758	0.3631	0.4239	.	0.3923	.	0.367	.	.	.	.	.	.	0.4592	.	.	.	.	.	.	.	.	.	0.4473	0.3867	0.4454	0.3629	0.3538	0.3919	.	.	0.5056	0.4573	.	.	0.3191	0.6678	.	.	.	.	.	.	0.4871	.	.	0.41	.	.	0.35
TBC1D3B	chr17:36165680-36176624	ENSG00000276070.4	CCL4L2	chr17:36210923-36212878	0.3013	0.4198	.	0.416	.	0.3874	.	.	0.4762	.	.	0.5367	0.5529	.	.	0.4501	.	.	.	.	.	.	0.4691	0.372	.	0.3474	0.3879	0.424	.	.	0.4842	0.4387	.	.	0.3553	0.6195	.	.	.	.	.	.	0.5129	0.452	.	0.4685	.	.	0.441
TBC1D3B	chr17:36165680-36176624	ENSG00000274933.5	TBC1D3I	chr17:36253455-36264553	.	.	.	.	.	.	.	.	.	.	.	.	.	.	.	.	.	.	.	.	.	.	.	.	.	.	.	.	.	.	.	.	.	.	.	.	.	.	.	.	.	.	.	.	0.4941	.	.	.	.
NPEPPSP1	chr17:36274196-36320687,chr17:38195739-38257249	ENSG00000274767.1	AC131056.3	chr17:36183234-36196471	.	.	.	.	.	.	.	.	.	.	.	0.4575	.	.	.	.	.	.	.	.	.	.	.	.	.	0.3355	.	.	.	.	.	.	.	.	.	.	.	.	.	.	.	.	.	.	.	0.2952	.	.	.
NPEPPSP1	chr17:36274196-36320687,chr17:38195739-38257249	ENSG00000276070.4	CCL4L2	chr17:36210923-36212878	.	.	.	.	.	.	.	.	.	.	.	.	.	.	.	.	.	.	.	.	.	.	.	.	.	.	.	.	.	.	.	.	.	.	.	.	.	.	.	.	.	.	0.5123	.	.	0.3043	.	.	0.3157
NPEPPSP1	chr17:36274196-36320687,chr17:38195739-38257249	ENSG00000274512.5	TBC1D3L	chr17:37977971-37989048	.	.	.	.	.	.	.	.	.	.	.	.	.	.	.	.	.	.	.	.	-0.337	.	.	.	.	.	.	.	.	.	.	.	.	.	.	.	.	.	.	.	.	.	.	.	.	.	.	.	-0.2879
NPEPPSP1	chr17:36274196-36320687,chr17:38195739-38257249	ENSG00000274419.6	TBC1D3D	chr17:38003975-38014902	.	.	.	.	.	.	.	.	.	.	.	.	.	.	.	.	.	.	.	.	.	.	.	.	.	.	.	.	.	.	.	.	.	.	.	.	.	.	.	.	.	.	.	.	0.4903	.	.	.	.
NPEPPSP1	chr17:36274196-36320687,chr17:38195739-38257249	ENSG00000278599.5	TBC1D3E	chr17:38127950-38138862	.	.	.	.	.	.	.	.	.	.	.	.	.	.	.	.	.	.	.	.	.	.	.	.	.	.	.	.	.	.	.	.	.	.	.	.	.	.	.	.	.	.	.	.	0.5041	.	.	.	.
LOC101929950	chr17:36274198-36314261,chr17:38078261-38118364,chr17:38202156-38242285	ENSG00000274767.1	AC131056.3	chr17:36183234-36196471	.	.	.	.	.	.	.	.	.	.	.	.	.	.	.	.	.	.	.	.	.	.	.	.	.	0.3427	.	.	.	.	.	.	.	.	.	.	.	.	.	.	.	.	.	.	.	0.2994	.	.	.
LOC101929950	chr17:36274198-36314261,chr17:38078261-38118364,chr17:38202156-38242285	ENSG00000276070.4	CCL4L2	chr17:36210923-36212878	.	0.3111	.	.	.	0.3033	.	.	.	.	.	.	.	.	.	.	.	.	.	.	.	.	.	.	.	.	.	.	.	.	.	.	.	.	.	.	.	.	.	.	.	.	0.5229	0.401	.	0.3053	.	.	0.3121
LOC101929950	chr17:36274198-36314261,chr17:38078261-38118364,chr17:38202156-38242285	ENSG00000274512.5	TBC1D3L	chr17:37977971-37989048	.	.	.	.	.	.	.	.	.	.	.	.	.	.	.	.	.	.	.	.	-0.3341	.	.	.	.	.	.	.	.	.	.	.	.	.	.	.	.	.	.	.	.	.	.	.	.	.	.	.	-0.2912
LOC101929950	chr17:36274198-36314261,chr17:38078261-38118364,chr17:38202156-38242285	ENSG00000274419.6	TBC1D3D	chr17:38003975-38014902	.	.	.	.	.	.	.	.	.	.	.	.	.	.	.	.	.	.	.	.	.	.	.	.	.	.	.	.	.	.	.	.	.	.	.	.	.	.	.	.	.	.	.	.	0.4733	.	.	.	.
LOC101929950	chr17:36274198-36314261,chr17:38078261-38118364,chr17:38202156-38242285	ENSG00000278599.5	TBC1D3E	chr17:38127950-38138862	.	.	.	.	.	.	.	.	.	.	.	.	.	.	.	.	.	.	.	.	.	.	.	.	.	.	.	.	.	.	.	.	.	.	.	.	.	.	.	.	.	.	.	.	0.4855	.	.	.	.
TBC1D3_grp	chr17:37924459-37935554,chr17:38057509-38068606,chr17:38127955-38139051,chr17:38181475-38192555,chr17:38003992-38138868,chr17:38181658-38192583,chr17:36165680-36176578,chr17:36253638-36264513,chr17:36377530-36388423,chr17:36449715-36457529,chr17:37978154-37989048,chr17:38004032-38014908,chr17:38057692-38068594,chr17:38127967-38138868,chr17:38127969-38138868,chr17:38181658-38192541,chr17:36428611-36439521,chr17:38127955-38138868,chr17:36323883-36334759,chr17:36165623-36176592,chr17:36253582-36264527,chr17:36323869-36334815,chr17:36377474-36388437,chr17:36449659-36457529,chr17:37978098-37989062,chr17:38004018-38014964,chr17:38127953-38138924,chr17:36377530-36439509,chr17:37924471-37935371,chr17:38181658-38192543,chr17:36165680-36176590,chr17:36323871-36334759,chr17:36377530-36388435,chr17:37978154-37989060,chr17:38004020-38014908,chr17:38057692-38068606	ENSG00000274767.1	AC131056.3	chr17:36183234-36196471	.	.	.	.	.	.	.	.	.	.	.	0.4704	0.4665	.	.	.	.	.	.	.	.	.	.	.	.	0.3255	.	.	.	.	.	.	.	.	.	.	.	.	.	.	.	.	.	.	.	.	.	.	.
TBC1D3_grp	chr17:37924459-37935554,chr17:38057509-38068606,chr17:38127955-38139051,chr17:38181475-38192555,chr17:38003992-38138868,chr17:38181658-38192583,chr17:36165680-36176578,chr17:36253638-36264513,chr17:36377530-36388423,chr17:36449715-36457529,chr17:37978154-37989048,chr17:38004032-38014908,chr17:38057692-38068594,chr17:38127967-38138868,chr17:38127969-38138868,chr17:38181658-38192541,chr17:36428611-36439521,chr17:38127955-38138868,chr17:36323883-36334759,chr17:36165623-36176592,chr17:36253582-36264527,chr17:36323869-36334815,chr17:36377474-36388437,chr17:36449659-36457529,chr17:37978098-37989062,chr17:38004018-38014964,chr17:38127953-38138924,chr17:36377530-36439509,chr17:37924471-37935371,chr17:38181658-38192543,chr17:36165680-36176590,chr17:36323871-36334759,chr17:36377530-36388435,chr17:37978154-37989060,chr17:38004020-38014908,chr17:38057692-38068606	ENSG00000276070.4	CCL4L2	chr17:36210923-36212878	.	0.3206	.	.	.	.	.	.	.	.	.	.	.	.	.	.	.	.	.	.	.	.	.	.	.	.	.	.	.	.	.	.	.	.	.	.	.	.	.	.	.	.	0.5184	0.4	.	0.3426	.	.	0.2925
TBC1D3_grp	chr17:37924459-37935554,chr17:38057509-38068606,chr17:38127955-38139051,chr17:38181475-38192555,chr17:38003992-38138868,chr17:38181658-38192583,chr17:36165680-36176578,chr17:36253638-36264513,chr17:36377530-36388423,chr17:36449715-36457529,chr17:37978154-37989048,chr17:38004032-38014908,chr17:38057692-38068594,chr17:38127967-38138868,chr17:38127969-38138868,chr17:38181658-38192541,chr17:36428611-36439521,chr17:38127955-38138868,chr17:36323883-36334759,chr17:36165623-36176592,chr17:36253582-36264527,chr17:36323869-36334815,chr17:36377474-36388437,chr17:36449659-36457529,chr17:37978098-37989062,chr17:38004018-38014964,chr17:38127953-38138924,chr17:36377530-36439509,chr17:37924471-37935371,chr17:38181658-38192543,chr17:36165680-36176590,chr17:36323871-36334759,chr17:36377530-36388435,chr17:37978154-37989060,chr17:38004020-38014908,chr17:38057692-38068606	ENSG00000278599.5	TBC1D3E	chr17:38127950-38138862	.	.	.	.	.	.	.	.	.	.	.	.	.	.	.	.	.	.	.	.	.	.	.	.	.	.	.	.	.	.	.	.	.	.	.	.	.	.	.	.	.	.	.	.	0.4194	.	.	.	.
KRTAP9-6	chr17:41265377-41265860	ENSG00000094796.4	KRT31	chr17:41393723-41397592	.	.	.	.	.	.	.	.	.	.	.	.	.	.	.	.	.	.	.	.	.	.	.	.	.	-0.3284	.	.	.	.	.	.	.	.	.	.	.	.	.	.	.	.	.	.	.	.	.	.	.
KRT34	chr17:41377668-41382384	ENSG00000131738.10	KRT33B	chr17:41363493-41369800	.	.	.	.	.	.	.	.	.	.	.	.	.	.	.	.	.	.	.	.	0.3271	.	.	.	.	.	.	.	.	.	.	.	.	.	.	.	.	.	.	.	.	.	.	.	.	.	.	.	.
KRT34	chr17:41377668-41382384	ENSG00000131737.5	KRT34	chr17:41377649-41382403	.	.	.	.	.	.	.	.	.	.	.	.	.	.	.	.	.	.	.	.	0.7056	.	.	.	.	.	.	.	.	.	.	.	.	.	.	.	.	.	.	.	.	.	.	.	.	.	.	.	.
KRT34	chr17:41377668-41382384	ENSG00000234859.5	AC003958.2	chr17:41402415-41425049	.	.	.	.	.	.	.	.	.	.	.	.	.	.	.	.	.	.	.	.	.	.	.	.	.	.	.	.	.	.	.	.	.	.	.	.	.	.	.	.	0.326	.	.	.	.	.	.	.	.
KRT34	chr17:41377668-41382384	ENSG00000171360.3	KRT38	chr17:41436445-41440921	.	.	.	.	.	.	.	.	.	.	.	.	.	.	.	.	.	.	.	.	.	.	.	.	.	.	.	.	.	.	.	.	0.5548	.	.	.	.	.	.	.	.	.	.	.	.	.	.	.	.
KRT34	chr17:41377668-41382384	ENSG00000171345.13	KRT19	chr17:41523616-41528308	.	.	.	.	.	.	.	.	.	.	.	.	.	.	.	.	.	.	.	.	0.4036	.	.	.	.	.	.	.	.	.	.	.	.	.	.	.	.	.	.	.	.	.	.	.	.	.	.	.	.
LRRC37A4P	chr17:45505882-45520523	ENSG00000267121.5	CTD-2020K17.1	chr17:45190930-45221788	.	.	.	.	.	.	.	.	.	.	0.5252	.	.	.	.	.	.	.	.	.	.	.	.	.	.	.	.	.	.	.	.	.	.	.	.	.	.	.	.	.	.	.	.	.	.	.	.	.	.
LRRC37A4P	chr17:45505882-45520523	ENSG00000184922.13	FMNL1	chr17:45222222-45247266	.	.	.	.	.	.	.	.	.	0.5629	0.6238	.	.	.	.	.	.	.	.	.	.	.	.	.	.	.	.	.	.	.	.	.	.	.	.	.	.	.	.	.	.	.	.	.	.	.	.	.	.
LRRC37A4P	chr17:45505882-45520523	ENSG00000159314.11	ARHGAP27	chr17:45393901-45434421	.	.	.	.	.	.	.	.	.	.	.	.	.	.	.	-0.4619	.	.	.	.	.	0.5674	.	.	.	0.3338	.	.	.	.	.	.	.	.	.	.	.	.	.	-0.4036	-0.3534	.	.	.	.	.	.	.	.
LRRC37A4P	chr17:45505882-45520523	ENSG00000225190.10	PLEKHM1	chr17:45435899-45490749	.	.	.	.	.	.	.	.	.	0.8035	0.7696	.	.	.	.	.	.	.	.	.	.	.	.	.	.	0.4764	.	.	.	.	.	.	.	-0.3089	.	.	.	.	.	.	.	.	.	.	.	.	.	.	.
LRRC37A4P	chr17:45505882-45520523	ENSG00000214425.7	LRRC37A4P	chr17:45506740-45550335	0.6865	0.7072	0.6667	0.7522	0.6992	0.6902	0.7321	0.7588	0.7529	0.8601	0.8896	0.7361	0.6428	0.7664	0.752	0.7678	0.6675	0.7138	.	0.6465	0.6423	0.7417	0.7153	0.7014	0.6561	0.7382	0.7455	0.6988	0.6609	0.7377	0.5735	0.7346	0.6598	0.5472	0.8179	0.6043	0.6295	0.8161	0.7219	0.7895	0.6987	0.8028	0.6969	0.6058	0.7294	0.7237	0.6884	0.6288	0.6488
LRRC37A4P	chr17:45505882-45520523	ENSG00000264070.1	DND1P1	chr17:45585870-45586929	-0.6566	-0.6065	-0.6905	-0.564	-0.473	-0.6516	.	-0.5583	-0.5046	.	-0.4501	-0.6047	-0.6299	-0.6297	-0.5188	-0.5881	-0.6683	-0.6251	.	-0.6077	-0.6314	-0.6442	-0.556	-0.6078	-0.5075	-0.4911	-0.6665	-0.5676	-0.5443	-0.7217	-0.6636	-0.5488	.	-0.5536	-0.6089	.	-0.5256	-0.6165	-0.7398	-0.6025	-0.6677	-0.7419	-0.5512	-0.5309	.	-0.5787	.	.	-0.601
LRRC37A4P	chr17:45505882-45520523	ENSG00000280022.1	RP11-707O23.1	chr17:45592620-45593369	-0.5901	-0.507	-0.6093	-0.518	.	-0.5706	.	.	.	0.4746	.	.	.	.	.	.	.	.	.	-0.4723	-0.5129	.	-0.488	-0.6514	-0.4565	.	-0.5365	-0.4883	-0.4718	.	-0.5592	-0.4566	.	-0.5693	-0.5306	.	-0.573	-0.5402	.	-0.4668	-0.5649	-0.6092	.	-0.483	-0.5627	-0.4077	.	.	-0.5039
LRRC37A4P	chr17:45505882-45520523	ENSG00000263503.1	MAPK8IP1P2	chr17:45600868-45602340	-0.5635	-0.6329	-0.7012	-0.5444	-0.4709	-0.6195	-0.5671	-0.6066	-0.5809	-0.6465	-0.6104	-0.613	-0.6973	-0.589	-0.6815	-0.6481	-0.6781	.	.	-0.6521	-0.68	-0.7186	-0.4869	-0.5576	-0.408	-0.6158	-0.5887	-0.5806	-0.6019	-0.7538	-0.6442	-0.5417	-0.6803	-0.651	-0.6434	.	-0.4635	-0.5669	-0.7654	-0.633	-0.6313	-0.7469	-0.5743	-0.5689	-0.6672	-0.5487	.	.	-0.6356
LRRC37A4P	chr17:45505882-45520523	ENSG00000204652.6	RPS26P8	chr17:45608570-45608918	.	.	.	.	.	.	.	.	.	.	.	.	.	.	.	.	.	.	.	.	.	.	.	.	.	.	.	.	.	.	.	.	.	.	-0.5394	.	.	.	.	.	.	.	.	.	.	.	.	.	.
LRRC37A4P	chr17:45505882-45520523	ENSG00000204650.14	LINC02210	chr17:45620327-45655156	-0.7118	-0.6985	-0.7126	-0.6716	-0.6143	-0.7028	-0.6948	-0.646	-0.6232	.	.	-0.5551	-0.5844	-0.7277	-0.7161	-0.6516	-0.7048	-0.6921	.	-0.7424	-0.7702	-0.6097	-0.6299	-0.6729	-0.6441	-0.5024	-0.6767	-0.6523	-0.6872	-0.8182	.	-0.6492	.	-0.5935	-0.7375	-0.6393	-0.6799	-0.7048	-0.7346	-0.7213	-0.6913	-0.739	-0.5647	-0.6263	-0.6585	-0.6408	-0.6206	-0.5528	-0.6251
LRRC37A4P	chr17:45505882-45520523	ENSG00000120088.14	CRHR1	chr17:45784279-45835828	-0.317	-0.3657	.	.	.	.	.	.	.	.	.	.	.	.	.	.	.	.	.	-0.365	.	.	.	.	.	.	.	.	.	.	.	.	.	.	-0.3336	.	.	.	.	.	.	.	.	.	.	.	.	.	.
LRRC37A4P	chr17:45505882-45520523	ENSG00000264589.2	MAPT-AS1	chr17:45799389-45895630	.	.	.	.	.	.	.	.	.	.	.	.	.	.	.	0.4496	.	.	.	.	.	.	.	.	.	.	.	.	.	.	.	.	.	.	.	.	.	.	.	.	.	.	.	.	.	.	.	.	.
LRRC37A4P	chr17:45505882-45520523	ENSG00000185294.6	SPPL2C	chr17:45844834-45847072	.	.	.	.	.	.	.	.	.	-0.5759	-0.5467	.	.	.	.	.	.	.	.	.	.	.	.	.	.	.	.	.	.	.	.	.	.	.	.	.	.	.	.	.	.	.	.	.	.	.	.	.	.
LRRC37A4P	chr17:45505882-45520523	ENSG00000186868.15	MAPT	chr17:45894381-46028334	.	.	.	.	.	.	.	.	.	.	.	.	.	.	.	.	.	.	.	.	.	.	.	.	.	-0.4795	.	.	.	.	.	-0.3988	.	.	.	.	.	.	.	.	.	.	.	.	-0.7261	.	.	.	.
LRRC37A4P	chr17:45505882-45520523	ENSG00000262881.1	RP11-669E14.4	chr17:45907669-45910779	.	.	.	.	.	.	.	.	.	.	.	.	.	.	.	.	.	.	.	.	.	.	.	.	.	.	.	.	.	.	0.588	.	.	.	.	.	.	.	.	.	.	.	.	.	.	.	.	.	.
ARL17_grp	chr17:45515228-45516109,chr17:46329661-46361797,chr17:46508680-46579722,chr17:46274183-46361787,chr17:46517091-46579712	ENSG00000214425.7	LRRC37A4P	chr17:45506740-45550335	-0.4073	-0.4468	.	-0.4237	.	-0.342	.	-0.5364	-0.468	.	.	-0.5543	-0.5895	.	-0.5144	-0.614	-0.5054	.	.	-0.4345	-0.3804	.	.	-0.447	.	.	-0.3703	-0.4168	-0.4121	.	.	-0.3455	.	-0.3481	-0.3956	.	.	-0.457	.	-0.3481	-0.3929	.	.	.	.	-0.3645	.	.	-0.3836
ARL17_grp	chr17:45515228-45516109,chr17:46329661-46361797,chr17:46508680-46579722,chr17:46274183-46361787,chr17:46517091-46579712	ENSG00000264070.1	DND1P1	chr17:45585870-45586929	0.3546	0.4039	.	.	.	0.3682	.	.	.	.	.	.	.	.	.	.	0.4862	.	.	0.374	0.3169	.	.	.	.	.	0.3764	.	0.4061	.	.	0.3303	.	0.3579	0.3498	.	.	.	.	.	0.3494	.	.	.	.	0.3526	.	.	0.3336
ARL17_grp	chr17:45515228-45516109,chr17:46329661-46361797,chr17:46508680-46579722,chr17:46274183-46361787,chr17:46517091-46579712	ENSG00000280022.1	RP11-707O23.1	chr17:45592620-45593369	0.3365	0.3682	.	0.3673	.	0.3388	.	.	.	.	.	.	.	.	.	.	.	.	.	.	.	.	.	.	.	.	.	.	.	.	.	0.3148	.	0.2948	.	.	.	.	.	0.3305	.	.	.	.	.	.	.	.	.
ARL17_grp	chr17:45515228-45516109,chr17:46329661-46361797,chr17:46508680-46579722,chr17:46274183-46361787,chr17:46517091-46579712	ENSG00000263503.1	MAPK8IP1P2	chr17:45600868-45602340	0.3405	0.3706	.	0.4303	0.4639	0.323	.	0.508	0.4679	0.4895	0.5287	0.5385	0.493	.	.	0.4766	.	.	.	.	.	.	.	0.4437	.	0.3321	0.3565	0.3836	0.4047	.	.	0.3502	.	0.3959	0.3332	.	.	.	.	.	0.3937	.	.	.	.	0.3717	.	.	0.3804
ARL17_grp	chr17:45515228-45516109,chr17:46329661-46361797,chr17:46508680-46579722,chr17:46274183-46361787,chr17:46517091-46579712	ENSG00000204652.6	RPS26P8	chr17:45608570-45608918	.	.	.	.	.	.	.	.	.	.	.	.	.	.	.	.	.	.	.	.	.	.	.	.	.	.	.	.	.	.	.	.	.	.	0.3174	.	.	.	.	.	.	.	.	.	.	.	.	.	.
ARL17_grp	chr17:45515228-45516109,chr17:46329661-46361797,chr17:46508680-46579722,chr17:46274183-46361787,chr17:46517091-46579712	ENSG00000204650.14	LINC02210	chr17:45620327-45655156	0.4207	0.4499	0.4888	0.3676	.	0.409	.	0.5226	.	.	.	.	0.5219	.	.	.	.	.	.	.	0.3722	.	0.4274	.	.	0.3742	0.3882	0.4395	0.4265	.	.	0.3998	.	0.3629	0.3684	.	.	.	.	0.3798	0.3745	.	.	0.4051	0.4434	0.3608	.	.	.
ARL17_grp	chr17:45515228-45516109,chr17:46329661-46361797,chr17:46508680-46579722,chr17:46274183-46361787,chr17:46517091-46579712	ENSG00000186868.15	MAPT	chr17:45894381-46028334	.	.	.	.	.	.	.	.	.	.	.	.	.	.	.	.	.	.	.	.	.	.	.	.	.	.	.	.	.	.	.	.	.	.	.	.	.	.	.	.	.	.	.	.	0.4195	.	.	.	.
ARL17_grp	chr17:45515228-45516109,chr17:46329661-46361797,chr17:46508680-46579722,chr17:46274183-46361787,chr17:46517091-46579712	ENSG00000120071.13	KANSL1	chr17:46029915-46225389	0.3184	.	.	.	.	.	.	.	.	.	.	.	.	.	.	.	.	.	.	.	.	.	.	.	.	0.3411	.	.	.	.	.	.	.	0.3398	.	.	.	.	.	.	.	.	.	.	.	.	.	.	.
ARL17_grp	chr17:45515228-45516109,chr17:46329661-46361797,chr17:46508680-46579722,chr17:46274183-46361787,chr17:46517091-46579712	ENSG00000214401.4	KANSL1-AS1	chr17:46193575-46196723	0.4521	0.4977	0.52	0.4452	0.4601	0.4352	0.5744	0.5118	0.5373	0.5691	0.4896	.	0.5382	0.472	0.529	0.5778	0.6391	0.5866	.	0.3839	0.4163	.	0.4474	0.5343	0.3799	0.4037	0.4704	0.4109	0.4768	.	0.507	0.3982	.	0.4024	0.4654	.	.	.	0.5533	0.4162	0.4186	.	.	0.4435	0.4138	0.4322	.	.	0.4189
ARL17_grp	chr17:45515228-45516109,chr17:46329661-46361797,chr17:46508680-46579722,chr17:46274183-46361787,chr17:46517091-46579712	ENSG00000262500.1	MAPK8IP1P1	chr17:46243605-46245044	.	0.3742	.	.	.	.	.	.	.	.	.	0.499	.	.	.	.	.	.	.	.	.	.	.	0.3993	.	.	0.3386	.	.	.	.	0.4092	.	.	.	.	.	.	.	.	0.3423	.	.	.	0.4594	0.3152	.	.	0.3956
ARL17_grp	chr17:45515228-45516109,chr17:46329661-46361797,chr17:46508680-46579722,chr17:46274183-46361787,chr17:46517091-46579712	ENSG00000262539.1	RP11-259G18.3	chr17:46259550-46260606	0.4512	0.4629	.	0.4155	0.4565	0.376	.	0.5005	0.4551	0.5873	.	0.4836	0.5164	.	0.504	0.5523	0.6302	.	.	0.3724	0.393	.	0.3995	0.3836	.	0.3393	0.4136	0.3782	0.4667	.	.	0.3642	.	0.3915	0.4259	.	.	.	.	0.3666	0.3739	.	.	0.4232	.	0.3797	.	.	0.3577
ARL17_grp	chr17:45515228-45516109,chr17:46329661-46361797,chr17:46508680-46579722,chr17:46274183-46361787,chr17:46517091-46579712	ENSG00000261575.2	RP11-259G18.1	chr17:46267036-46268694	.	.	.	.	.	0.3326	0.5789	.	.	0.5171	0.5074	.	0.4476	.	.	0.4495	0.5143	.	.	.	.	.	.	.	.	.	0.4466	.	.	.	.	.	.	.	0.3446	.	.	.	.	0.3076	.	.	.	.	.	.	.	.	.
ARL17_grp	chr17:45515228-45516109,chr17:46329661-46361797,chr17:46508680-46579722,chr17:46274183-46361787,chr17:46517091-46579712	ENSG00000228696.8	ARL17B	chr17:46274783-46361797	0.4487	0.5406	.	0.4468	0.5391	0.4405	.	.	0.4687	0.6482	0.6404	0.5499	0.4809	0.5208	0.5502	0.4823	.	.	.	0.437	0.5661	0.5633	0.4849	0.5705	0.5807	0.5318	0.5751	0.5074	.	.	.	0.4774	0.6087	0.4757	0.6023	.	0.4729	0.4814	0.5402	0.6125	0.5595	0.5504	0.6028	0.4675	0.6769	0.4927	.	0.599	0.2999
ARL17_grp	chr17:45515228-45516109,chr17:46329661-46361797,chr17:46508680-46579722,chr17:46274183-46361787,chr17:46517091-46579712	ENSG00000176681.14	LRRC37A	chr17:46292732-46337794	0.7189	0.7108	0.6237	0.7071	0.7172	0.7398	0.7783	0.7232	0.7941	0.8205	0.8315	0.7986	0.7933	0.7655	0.8106	0.7738	0.7649	0.7571	0.6892	0.7589	0.6728	.	0.7225	0.6747	0.7182	0.7146	0.729	0.6592	0.5873	0.815	0.6435	0.7516	0.6722	0.7149	0.7508	0.6328	0.6024	0.7607	0.7625	0.6479	0.6669	0.7242	0.7174	0.696	0.5486	0.6889	0.6489	0.7832	0.6434
ARL17_grp	chr17:45515228-45516109,chr17:46329661-46361797,chr17:46508680-46579722,chr17:46274183-46361787,chr17:46517091-46579712	ENSG00000260075.1	NSFP1	chr17:46372854-46487141	0.4453	0.4722	.	0.4613	.	0.4985	.	.	0.4611	.	0.4763	0.4574	.	0.4893	0.5427	.	.	.	.	0.5327	0.4507	.	0.4218	0.4814	0.3972	0.4692	0.4421	0.4511	0.3818	.	0.4905	0.5079	.	0.6002	0.4579	.	.	0.4988	.	0.4937	0.5515	.	0.4823	.	0.5314	0.4788	.	.	0.4309
ARL17_grp	chr17:45515228-45516109,chr17:46329661-46361797,chr17:46508680-46579722,chr17:46274183-46361787,chr17:46517091-46579712	ENSG00000238083.7	LRRC37A2	chr17:46511510-46553449	0.5978	0.5818	0.7683	0.466	0.4894	0.5046	0.8184	0.7673	0.7663	0.72	0.7347	0.7867	0.8133	0.7116	0.7734	0.7551	0.7672	0.6439	0.6465	0.5028	0.7766	.	0.5288	0.6498	0.4622	0.6695	0.5306	0.6606	0.6385	.	0.6728	0.582	.	0.7671	0.5259	.	0.6977	0.7137	0.5449	0.3531	0.4189	0.6441	0.5475	0.5869	0.7982	0.5764	.	0.5993	0.4811
ARL17_grp	chr17:45515228-45516109,chr17:46329661-46361797,chr17:46508680-46579722,chr17:46274183-46361787,chr17:46517091-46579712	ENSG00000185829.17	ARL17A	chr17:46516701-46579682	0.4006	0.4755	0.5467	0.5002	0.4914	0.5643	0.6856	0.5382	0.5923	0.587	0.536	.	0.5645	.	.	0.5292	0.4773	0.5401	.	0.4248	.	.	0.5655	0.4324	0.5461	.	0.5462	0.3686	.	.	.	0.3771	.	0.4076	0.586	0.5614	0.4614	.	0.5637	.	.	.	.	.	.	0.4214	.	0.6005	.
MAPK8IP1P2	chr17:45600102-45601862	ENSG00000267121.5	CTD-2020K17.1	chr17:45190930-45221788	.	.	.	.	.	.	.	.	.	.	-0.4736	.	.	.	.	.	.	.	.	.	.	.	.	.	.	.	.	.	.	.	.	.	.	.	.	.	.	.	.	.	.	.	.	.	.	.	.	.	.
MAPK8IP1P2	chr17:45600102-45601862	ENSG00000184922.13	FMNL1	chr17:45222222-45247266	.	.	.	.	.	.	.	.	.	-0.551	-0.5571	.	.	.	.	.	.	.	.	.	.	.	.	.	.	.	.	.	.	.	.	.	.	.	.	.	.	.	.	.	.	.	.	.	.	.	.	.	.
MAPK8IP1P2	chr17:45600102-45601862	ENSG00000159314.11	ARHGAP27	chr17:45393901-45434421	.	.	.	.	.	.	.	.	.	.	.	.	.	.	.	0.4469	.	.	.	.	.	.	.	.	.	.	.	.	.	.	.	.	.	.	.	.	.	.	.	0.4503	0.4322	.	.	.	.	.	.	.	.
MAPK8IP1P2	chr17:45600102-45601862	ENSG00000225190.10	PLEKHM1	chr17:45435899-45490749	.	.	.	.	.	.	.	.	.	-0.7232	-0.7298	.	.	.	.	0.4488	.	.	.	.	.	.	.	.	.	-0.3402	.	.	.	.	.	.	.	0.3549	.	.	.	.	.	.	.	.	.	.	.	.	.	.	.
MAPK8IP1P2	chr17:45600102-45601862	ENSG00000214425.7	LRRC37A4P	chr17:45506740-45550335	-0.7806	-0.795	-0.7483	-0.7707	-0.7754	-0.7365	-0.743	-0.8042	-0.7614	-0.7924	-0.7454	-0.8189	-0.8082	-0.7572	-0.8125	-0.8086	-0.7909	-0.742	-0.6909	-0.7445	-0.787	-0.8614	-0.7578	-0.8191	-0.7817	-0.6569	-0.8062	-0.7168	-0.7559	-0.7872	-0.7024	-0.8016	-0.6088	-0.5589	-0.7787	-0.6712	-0.7972	-0.8523	-0.805	-0.7873	-0.7749	-0.8028	-0.7479	-0.7532	-0.7314	-0.7998	-0.725	.	-0.7946
MAPK8IP1P2	chr17:45600102-45601862	ENSG00000266918.1	RP11-798G7.8	chr17:45531576-45533838	0.4145	0.3139	.	0.3821	.	.	.	.	.	0.5824	0.4458	.	.	.	.	.	.	.	.	.	.	.	.	0.414	0.3985	.	.	.	.	.	.	0.3643	.	0.4159	0.3583	.	.	0.4416	.	0.3043	.	.	.	0.4101	.	0.4521	.	.	.
MAPK8IP1P2	chr17:45600102-45601862	ENSG00000264070.1	DND1P1	chr17:45585870-45586929	0.7634	0.7684	0.725	0.7701	0.7417	0.7559	0.7114	0.7616	0.7464	0.5616	0.507	0.7312	0.7452	0.7154	0.697	0.7146	0.7447	0.7397	0.7586	0.798	0.7996	0.736	0.7519	0.7767	0.752	0.6752	0.7685	0.7309	0.747	0.836	0.7392	0.738	.	0.7439	0.7659	0.7278	0.6825	0.7793	0.8454	0.786	0.7984	0.8619	0.6951	0.7445	-0.4531	0.743	0.7563	0.6943	0.7802
MAPK8IP1P2	chr17:45600102-45601862	ENSG00000280022.1	RP11-707O23.1	chr17:45592620-45593369	0.702	0.6552	0.6957	0.6983	0.6737	0.7193	.	.	.	.	.	.	.	.	.	.	.	.	.	0.6727	0.6922	0.606	0.6947	0.6657	0.7401	0.4513	0.715	0.6526	0.6458	.	0.6947	0.6397	.	0.7127	0.6912	0.6907	0.7061	0.5849	0.568	0.6702	0.6987	0.6941	.	0.6838	0.6399	0.5187	0.7824	0.6707	0.6443
MAPK8IP1P2	chr17:45600102-45601862	ENSG00000263503.1	MAPK8IP1P2	chr17:45600868-45602340	0.7701	0.7824	0.7793	0.7711	0.7772	0.7461	0.7789	0.7881	0.7846	0.7835	0.7817	0.7479	0.7803	0.7701	0.7643	0.7626	0.7564	0.6768	0.7509	0.7726	0.8423	0.837	0.7502	0.79	0.7083	0.7533	0.7547	0.7703	0.8059	0.7605	0.7661	0.747	0.7282	0.7948	0.7507	0.694	0.6439	0.767	0.7598	0.7618	0.7854	0.8303	0.7555	0.7625	0.7866	0.7625	0.7392	0.721	0.8068
MAPK8IP1P2	chr17:45600102-45601862	ENSG00000204652.6	RPS26P8	chr17:45608570-45608918	.	.	.	.	.	.	.	.	.	.	.	.	.	.	.	.	.	.	.	.	.	.	.	.	.	.	.	.	.	.	.	.	.	.	0.6204	.	.	.	.	.	.	.	.	.	.	.	.	.	.
MAPK8IP1P2	chr17:45600102-45601862	ENSG00000204650.14	LINC02210	chr17:45620327-45655156	0.825	0.8321	0.7643	0.8165	0.7878	0.8121	0.7063	0.7448	0.7383	.	.	0.6582	0.6593	0.6983	0.6964	0.6856	0.7339	0.7322	0.7392	0.836	0.85	0.6639	0.8336	0.7648	0.7874	0.6503	0.8037	0.7995	0.7846	0.8332	.	0.7734	0.6052	0.6699	0.8144	0.7555	0.7745	0.8062	0.8453	0.8172	0.8282	0.8086	0.7383	0.7588	0.6866	0.7568	0.8535	0.6232	0.6551
MAPK8IP1P2	chr17:45600102-45601862	ENSG00000120088.14	CRHR1	chr17:45784279-45835828	0.3944	0.4061	.	.	.	.	.	.	.	.	.	.	.	.	.	.	.	.	.	0.4772	.	.	.	.	.	.	.	.	.	.	.	.	.	.	0.3196	.	.	.	.	.	.	.	.	.	.	.	.	.	.
MAPK8IP1P2	chr17:45600102-45601862	ENSG00000264589.2	MAPT-AS1	chr17:45799389-45895630	.	.	.	.	.	.	.	.	.	.	.	.	.	.	-0.5089	-0.4987	.	.	.	.	.	.	.	.	.	.	.	.	.	.	.	.	.	.	.	.	.	.	.	.	.	.	.	.	.	.	.	.	.
MAPK8IP1P2	chr17:45600102-45601862	ENSG00000185294.6	SPPL2C	chr17:45844834-45847072	.	.	.	.	.	.	.	.	.	0.5852	0.5876	.	.	.	.	.	.	.	.	.	.	.	.	.	.	.	.	.	.	.	.	.	.	.	.	.	.	.	.	.	.	.	.	.	.	.	.	.	.
MAPK8IP1P2	chr17:45600102-45601862	ENSG00000186868.15	MAPT	chr17:45894381-46028334	.	.	.	.	.	.	.	.	.	.	.	.	.	.	.	.	.	.	.	.	.	.	-0.4735	.	.	0.583	.	.	-0.4355	.	.	0.459	.	.	.	.	.	.	.	.	.	.	.	.	0.8251	.	.	.	.
MAPK8IP1P2	chr17:45600102-45601862	ENSG00000279685.2	MAPT-IT1	chr17:45895782-45898798	.	.	.	.	.	.	.	.	.	.	0.4749	.	.	.	.	.	.	.	.	.	.	.	.	.	.	.	.	.	.	.	.	.	.	.	.	.	.	.	.	.	.	.	.	.	.	.	.	.	.
MAPK8IP1P2	chr17:45600102-45601862	ENSG00000262881.1	RP11-669E14.4	chr17:45907669-45910779	.	.	.	.	.	.	.	.	.	.	.	.	.	.	.	.	.	.	.	.	.	.	.	.	.	.	.	.	.	.	-0.6964	.	.	.	.	.	.	.	.	.	.	.	.	.	.	.	.	.	.
MAPK8IP1P2	chr17:45600102-45601862	ENSG00000274883.1	Metazoa_SRP	chr17:45931805-45932083	.	.	.	.	.	.	.	.	.	.	.	.	.	.	.	.	.	.	.	.	.	.	.	.	.	.	.	.	.	.	-0.518	.	.	.	.	.	.	.	.	.	.	.	.	.	.	.	.	.	.
MAPK8IP1P2	chr17:45600102-45601862	ENSG00000120071.13	KANSL1	chr17:46029915-46225389	0.3755	.	.	.	.	0.3097	.	.	.	.	0.4537	.	.	.	.	.	.	.	.	.	0.465	0.5612	.	0.3975	.	0.454	.	.	.	.	.	0.4022	.	0.457	.	.	.	0.44	.	0.4226	0.4514	.	.	.	.	.	.	.	0.3957
KANSL1-AS1	chr17:46193572-46196723	ENSG00000120088.14	CRHR1	chr17:45784279-45835828	0.3033	.	.	.	.	.	.	.	.	.	.	.	.	.	.	.	.	.	.	.	.	.	.	.	.	.	.	.	.	.	.	.	.	.	.	.	.	.	.	.	.	.	.	.	.	.	.	.	.
KANSL1-AS1	chr17:46193572-46196723	ENSG00000186868.15	MAPT	chr17:45894381-46028334	.	.	.	-0.4053	.	-0.319	.	.	.	.	.	.	.	.	.	.	.	.	.	.	.	.	-0.4886	.	.	.	.	.	-0.4135	.	.	.	.	.	.	.	.	.	.	.	.	.	.	.	0.5504	-0.3372	.	.	.
KANSL1-AS1	chr17:46193572-46196723	ENSG00000120071.13	KANSL1	chr17:46029915-46225389	0.7182	0.5971	0.4739	0.5883	0.6349	0.7138	.	0.5495	0.6135	0.7367	0.7546	0.7058	0.536	0.5257	0.5579	0.6205	0.5453	0.6047	0.6549	0.6169	0.65	0.7808	0.7293	0.6285	0.6133	0.5934	0.6402	0.6106	0.5188	.	.	0.6491	0.695	0.6006	0.7488	0.7228	.	0.73	0.5894	0.6319	0.6801	0.5565	0.6109	0.5059	0.5738	0.5875	0.7181	0.5805	0.6561
KANSL1-AS1	chr17:46193572-46196723	ENSG00000214401.4	KANSL1-AS1	chr17:46193575-46196723	0.6687	0.6725	0.6193	0.6729	0.7328	0.6398	0.6625	0.697	0.6572	0.6371	0.7069	0.6736	0.6845	0.5397	0.648	0.6518	0.584	0.6339	.	0.7226	0.6609	0.6516	0.7242	0.7243	0.6838	0.5948	0.6801	0.5997	0.6843	0.8055	0.5976	0.6211	0.6253	0.683	0.687	0.6704	0.6539	0.6537	0.6871	0.6256	0.6666	0.6936	0.6405	0.6503	0.7341	0.6858	0.7558	0.684	0.6135
KANSL1-AS1	chr17:46193572-46196723	ENSG00000262500.1	MAPK8IP1P1	chr17:46243605-46245044	.	0.4406	.	.	.	.	.	.	.	.	0.4622	.	.	.	.	.	.	.	.	0.492	.	.	0.4366	0.4852	0.4702	0.3875	0.3804	.	.	.	.	0.4532	.	.	.	.	.	.	.	0.4293	0.4693	0.5366	.	.	0.5402	0.444	.	.	0.4342
KANSL1-AS1	chr17:46193572-46196723	ENSG00000262539.1	RP11-259G18.3	chr17:46259550-46260606	0.5923	0.5618	.	0.6007	0.5802	0.4384	.	0.5103	0.4604	0.5414	0.5625	0.5471	0.5722	0.4773	.	0.5432	.	.	.	0.5962	0.4401	.	0.5709	0.5121	0.5489	0.4385	0.5642	0.4665	0.5469	.	.	0.4647	.	0.5011	0.5906	0.5463	0.4232	0.5275	0.6184	0.4844	0.5289	0.5961	.	0.5419	0.5679	0.5147	0.6426	.	0.5024
KANSL1-AS1	chr17:46193572-46196723	ENSG00000261575.2	RP11-259G18.1	chr17:46267036-46268694	.	0.363	.	.	.	.	.	.	.	0.5146	0.5129	0.4781	0.5043	.	0.4839	.	.	.	.	0.3627	0.3153	.	0.4282	0.4553	0.4732	0.417	0.485	0.3564	.	.	.	.	.	.	0.47	.	0.456	0.4409	0.5465	0.3967	0.483	.	.	.	0.5492	0.3286	.	.	.
KANSL1-AS1	chr17:46193572-46196723	ENSG00000228696.8	ARL17B	chr17:46274783-46361797	0.5136	0.3384	.	.	.	0.4235	.	.	.	.	.	.	.	.	.	.	.	.	.	.	.	.	.	.	.	0.3401	0.3621	0.4097	.	.	.	0.4608	.	.	0.4969	.	.	.	.	0.5781	0.5895	.	.	.	0.6115	.	.	.	0.3894
KANSL1-AS1	chr17:46193572-46196723	ENSG00000176681.14	LRRC37A	chr17:46292732-46337794	.	.	.	.	.	0.3148	.	.	.	.	.	.	.	.	.	.	.	.	.	.	.	.	.	.	.	.	.	.	.	.	.	.	.	.	0.3817	.	.	.	.	0.5325	0.4839	.	.	.	.	.	.	.	.
KANSL1-AS1	chr17:46193572-46196723	ENSG00000260075.1	NSFP1	chr17:46372854-46487141	-0.3632	.	.	.	.	-0.3719	.	.	.	.	.	.	.	.	.	.	.	.	.	.	-0.3451	.	-0.4512	.	.	.	-0.3434	.	.	.	.	.	.	.	-0.3281	.	.	.	.	-0.3527	.	.	.	.	.	-0.3237	.	.	-0.3813
KANSL1-AS1	chr17:46193572-46196723	ENSG00000238083.7	LRRC37A2	chr17:46511510-46553449	0.6632	0.6727	0.4545	0.673	0.7467	0.6607	.	.	.	0.5985	0.6682	.	.	.	.	.	.	0.6611	.	0.6888	0.543	0.7671	0.6837	0.6823	0.6827	0.6516	0.6576	0.596	0.6012	0.7914	0.5145	0.6743	0.645	0.324	0.7066	0.7374	0.6369	0.4815	0.7229	0.7423	0.7263	0.6728	0.6596	0.6797	.	0.6851	0.7597	0.7078	0.686
KANSL1-AS1	chr17:46193572-46196723	ENSG00000185829.17	ARL17A	chr17:46516701-46579682	0.6862	0.7102	0.6749	0.6457	0.7322	0.4873	.	0.6074	0.5326	0.6739	0.7783	0.6879	0.6316	0.4902	0.6146	0.5381	0.611	0.5937	.	0.6535	0.7128	0.7206	0.6202	0.7063	0.6096	0.6746	0.6439	0.6565	0.6254	0.7446	0.6712	0.7536	0.7754	0.5168	0.731	0.7348	0.6923	0.7426	0.6762	0.7525	0.7659	0.7004	0.7081	0.6877	0.7741	0.6896	0.7099	0.7202	0.6735
KANSL1-AS1	chr17:46193572-46196723	ENSG00000232300.1	FAM215B	chr17:46558829-46562795	.	.	.	.	.	.	.	.	.	0.5878	0.5561	.	.	.	.	.	.	.	.	0.4732	.	.	.	.	.	.	0.3921	.	.	.	.	0.4408	.	.	0.5034	.	.	.	.	0.3317	0.377	.	.	.	.	0.4437	.	.	.
LRRC37A	chr17:46295130-46337794	ENSG00000214401.4	KANSL1-AS1	chr17:46193575-46196723	0.3055	0.4011	.	.	.	0.351	.	.	.	.	.	.	.	.	.	0.4851	0.5504	.	.	.	0.3173	.	.	0.3844	.	.	0.3588	.	.	.	.	.	.	0.2916	0.348	.	.	.	.	0.3305	0.331	.	.	.	.	0.3289	.	.	0.3114
LRRC37A	chr17:46295130-46337794	ENSG00000262500.1	MAPK8IP1P1	chr17:46243605-46245044	.	0.3414	.	.	.	.	.	.	.	.	.	0.4742	0.4457	.	.	.	.	.	.	.	.	.	.	.	.	.	.	.	.	.	.	0.3604	.	.	.	.	.	.	.	.	0.333	.	.	.	.	.	.	.	0.3829
LRRC37A	chr17:46295130-46337794	ENSG00000262539.1	RP11-259G18.3	chr17:46259550-46260606	0.3547	0.3987	.	.	.	0.3704	.	.	0.4463	0.4982	.	.	.	.	.	0.5063	0.6273	.	.	.	0.3794	.	.	.	.	.	0.3496	0.3427	0.4016	.	.	0.3343	.	0.3387	0.3376	.	.	.	.	0.3239	0.3428	.	.	.	.	0.3344	.	.	0.3214
LRRC37A	chr17:46295130-46337794	ENSG00000261575.2	RP11-259G18.1	chr17:46267036-46268694	.	.	.	.	.	0.3026	0.556	.	.	.	0.4566	.	.	.	.	.	0.483	.	.	.	.	.	.	.	.	.	0.3566	.	.	.	.	.	.	.	.	.	.	.	.	.	.	.	.	.	.	.	.	.	.
LRRC37A	chr17:46295130-46337794	ENSG00000228696.8	ARL17B	chr17:46274783-46361797	0.3382	0.51	0.48	0.4561	0.5562	0.3752	0.5453	0.571	0.619	0.7436	0.7264	0.6587	0.6034	0.64	0.6404	0.6149	0.5641	0.5439	.	0.4098	0.6182	0.6484	0.4853	0.5924	0.5569	0.5208	0.5445	0.4883	.	.	.	0.4487	0.5481	0.4773	0.5539	.	0.5293	0.5587	0.5678	0.5278	0.4851	0.5207	0.6419	0.453	0.6293	0.5499	.	.	.
LRRC37A	chr17:46295130-46337794	ENSG00000176681.14	LRRC37A	chr17:46292732-46337794	0.7454	0.7658	0.7823	0.6896	0.7269	0.7586	0.8442	0.7855	0.8442	0.8079	0.8383	0.841	0.8578	0.8207	0.8762	0.8675	0.8456	0.745	0.8037	0.7508	0.7846	0.6482	0.7941	0.7817	0.7524	0.8112	0.7785	0.7916	0.7507	0.8626	0.8024	0.8048	0.7438	0.797	0.753	0.6839	0.7395	0.8616	0.7981	0.5295	0.6178	0.7611	0.8335	0.7624	0.7208	0.8123	0.7031	0.7728	0.648
LRRC37A	chr17:46295130-46337794	ENSG00000260075.1	NSFP1	chr17:46372854-46487141	0.6244	0.6095	0.5787	0.5926	0.5821	0.6514	.	0.5515	0.5786	0.6579	0.6351	0.6227	0.5764	0.6325	0.6693	0.5631	0.5849	0.6389	.	0.6574	0.5998	.	0.6136	0.6509	0.5363	0.6005	0.5775	0.5983	0.5574	.	0.6933	0.6441	0.6347	0.7252	0.6226	0.5872	0.5638	0.6579	0.5448	0.6278	0.6851	0.5263	0.6923	0.5609	0.6777	0.6221	.	0.6665	0.6012
LRRC37A	chr17:46295130-46337794	ENSG00000238083.7	LRRC37A2	chr17:46511510-46553449	0.4047	0.4502	0.6611	.	.	0.3294	0.7457	0.7434	0.6967	0.5538	0.5882	0.7527	0.7898	0.6142	0.7267	0.747	0.7078	.	.	.	0.66	.	.	0.4827	.	0.5185	0.3692	0.5046	0.5179	.	0.4807	0.4193	.	0.7333	.	.	0.5444	0.6381	.	.	.	.	.	.	0.8154	0.4238	.	.	.
LRRC37A	chr17:46295130-46337794	ENSG00000185829.17	ARL17A	chr17:46516701-46579682	.	.	.	.	.	0.4076	0.6067	.	.	.	.	.	.	.	.	.	.	.	.	.	.	.	.	.	.	.	0.3451	.	.	.	.	.	.	.	0.3399	.	.	.	.	.	.	.	.	.	.	.	.	.	.
LRRC37A	chr17:46295130-46337794	ENSG00000108379.9	WNT3	chr17:46762505-46833058	.	.	.	.	.	.	.	.	.	.	.	.	.	.	.	.	.	.	.	.	.	.	.	.	.	.	.	.	.	.	.	.	.	.	.	.	.	.	.	.	.	.	.	.	.	0.2965	.	.	.
NSFP1	chr17:46372812-46423097,chr17:46590733-46640674	ENSG00000120071.13	KANSL1	chr17:46029915-46225389	.	.	.	-0.4187	.	.	.	.	.	.	.	.	.	.	.	.	.	.	.	.	.	.	.	.	.	.	.	.	.	.	.	.	.	.	.	.	.	.	.	.	.	.	.	.	.	.	.	.	.
NSFP1	chr17:46372812-46423097,chr17:46590733-46640674	ENSG00000228696.8	ARL17B	chr17:46274783-46361797	.	0.3119	.	.	.	.	.	0.4915	0.5424	0.5666	0.5493	0.5516	0.516	0.5573	0.5283	0.4888	0.4888	.	.	.	0.5296	.	.	0.4232	.	0.3342	0.3432	.	.	.	.	.	.	0.3652	.	.	0.415	0.4397	.	.	.	.	0.562	.	.	0.447	.	.	.
NSFP1	chr17:46372812-46423097,chr17:46590733-46640674	ENSG00000176681.14	LRRC37A	chr17:46292732-46337794	0.6149	0.6362	0.7471	0.5871	0.565	0.5975	0.8127	0.8101	0.825	0.6928	0.6948	0.8407	0.8234	0.838	0.8443	0.8451	0.8325	0.5926	0.6936	0.6113	0.7495	.	0.6796	0.7054	0.5571	0.747	0.648	0.7365	0.701	.	0.8005	0.6684	0.7214	0.7633	0.5729	.	0.693	0.8064	0.6052	.	0.4336	0.6552	0.7712	0.6973	0.7726	0.7215	.	0.6972	0.5404
NSFP1	chr17:46372812-46423097,chr17:46590733-46640674	ENSG00000260075.1	NSFP1	chr17:46372854-46487141	0.8023	0.7574	0.7799	0.7644	0.7312	0.8259	0.7378	0.697	0.7312	0.8589	0.7945	0.7562	0.7544	0.7731	0.7928	0.7508	0.778	0.767	0.6959	0.7866	0.7699	0.6626	0.814	0.8009	0.7341	0.741	0.7713	0.7535	0.7006	0.7615	0.7542	0.7812	0.8054	0.837	0.7794	0.7502	0.7109	0.8334	0.633	0.801	0.8256	0.7101	0.8052	0.6918	0.8146	0.787	0.6869	0.8415	0.7813
NSFP1	chr17:46372812-46423097,chr17:46590733-46640674	ENSG00000238083.7	LRRC37A2	chr17:46511510-46553449	.	.	0.4826	.	.	.	.	0.574	0.5266	.	.	0.6142	0.6167	.	0.5437	0.5868	0.5606	.	.	.	0.4494	.	.	.	.	.	.	.	.	.	.	.	.	0.6236	.	.	.	.	.	.	.	.	.	.	0.7694	.	.	.	.
NSFP1	chr17:46372812-46423097,chr17:46590733-46640674	ENSG00000185829.17	ARL17A	chr17:46516701-46579682	.	.	.	.	.	.	.	.	.	.	.	.	.	.	.	.	.	.	.	.	-0.3228	.	.	.	.	.	.	.	.	.	.	.	.	.	.	.	.	.	.	-0.3802	.	.	.	.	.	.	.	.	-0.3378
LRRC37A2	chr17:46512709-46555648	ENSG00000186868.15	MAPT	chr17:45894381-46028334	.	.	.	.	.	.	.	.	.	.	.	.	.	.	.	.	.	.	.	.	.	.	.	.	.	.	.	.	.	.	.	.	.	.	.	.	.	.	.	.	.	.	.	.	0.4101	.	.	.	.
LRRC37A2	chr17:46512709-46555648	ENSG00000120071.13	KANSL1	chr17:46029915-46225389	.	.	.	.	.	.	.	.	.	.	.	.	.	.	.	.	.	.	.	.	.	.	.	.	.	.	.	.	.	.	.	.	.	0.2687	.	.	.	.	.	.	.	.	.	.	.	.	.	.	.
LRRC37A2	chr17:46512709-46555648	ENSG00000214401.4	KANSL1-AS1	chr17:46193575-46196723	0.4277	0.4871	0.4904	0.4263	0.4645	0.4212	.	.	0.5131	0.5487	0.4646	.	0.5098	.	0.5063	0.5684	0.6456	.	.	.	0.4053	.	0.4142	0.5087	.	0.3971	0.4481	0.4159	0.4508	.	0.4931	0.3686	.	0.383	0.4426	.	0.4207	.	0.5523	0.4057	0.4153	.	.	0.4434	.	0.4118	.	.	0.4058
LRRC37A2	chr17:46512709-46555648	ENSG00000262500.1	MAPK8IP1P1	chr17:46243605-46245044	.	0.4025	.	.	.	.	.	.	.	0.4876	.	0.5116	0.4872	.	.	.	0.4759	.	.	.	.	.	.	0.4598	.	.	0.3638	.	.	.	0.5027	0.4249	.	.	.	.	.	.	.	0.3317	0.3998	.	.	.	0.4463	0.3316	.	.	0.4366
LRRC37A2	chr17:46512709-46555648	ENSG00000262539.1	RP11-259G18.3	chr17:46259550-46260606	0.4418	0.4742	.	0.4213	0.5007	0.4128	.	0.4893	0.4772	0.587	0.4544	0.5067	0.4788	.	0.5114	0.5484	0.6631	.	.	0.3684	0.4416	.	0.3972	0.3735	.	0.3733	0.4052	0.4195	0.4803	.	0.491	0.3802	.	0.4001	0.4121	.	.	.	.	0.382	0.3963	.	.	0.4411	.	0.3862	.	.	0.3876
LRRC37A2	chr17:46512709-46555648	ENSG00000261575.2	RP11-259G18.1	chr17:46267036-46268694	.	.	.	.	.	0.3116	0.5458	.	.	0.5185	0.5056	0.4614	.	.	.	0.4587	0.5327	.	.	.	.	.	.	.	.	.	0.4195	.	.	.	.	.	.	.	0.3326	.	.	.	.	0.3195	.	.	.	.	.	.	.	.	.
LRRC37A2	chr17:46512709-46555648	ENSG00000228696.8	ARL17B	chr17:46274783-46361797	0.3192	0.4693	.	0.3946	0.4775	0.3404	.	.	0.5097	0.6494	0.6401	0.5491	0.4866	0.5278	0.5501	0.4712	.	.	.	0.3773	0.5477	0.5633	0.4169	0.5274	0.5162	0.4678	0.486	0.4117	.	.	.	0.3947	.	0.4218	0.5084	.	0.4155	0.455	.	0.5161	0.4791	.	0.5332	.	0.6268	0.4473	.	.	.
LRRC37A2	chr17:46512709-46555648	ENSG00000176681.14	LRRC37A	chr17:46292732-46337794	0.7477	0.75	0.7055	0.7235	0.7098	0.7615	0.8184	0.7888	0.8358	0.8722	0.8481	0.8405	0.8511	0.832	0.86	0.8253	0.8123	0.7758	0.7706	0.7674	0.6976	.	0.7776	0.7206	0.7127	0.7534	0.7637	0.705	0.6483	0.8461	0.7143	0.7764	0.7183	0.7614	0.7628	0.6155	0.6278	0.797	0.7763	0.6002	0.6622	0.7792	0.7765	0.7102	0.5968	0.7179	0.7144	0.7988	0.666
LRRC37A2	chr17:46512709-46555648	ENSG00000260075.1	NSFP1	chr17:46372854-46487141	0.5387	0.5584	0.5154	0.5519	.	0.5894	.	0.4878	0.528	0.567	0.5492	0.5196	0.5083	0.581	0.6135	0.4786	0.4987	0.5973	.	0.6029	0.537	.	0.5557	0.5733	0.4532	0.5395	0.5414	0.5307	0.4544	.	0.5657	0.585	0.5986	0.68	0.5612	.	0.4467	0.5899	.	0.5904	0.6253	0.5113	0.5791	0.4731	0.6192	0.5608	.	0.5965	0.5167
LRRC37A2	chr17:46512709-46555648	ENSG00000238083.7	LRRC37A2	chr17:46511510-46553449	0.5838	0.589	0.8032	0.4564	0.4974	0.4856	0.8074	0.8141	0.7934	0.7244	0.7278	0.8284	0.8455	0.7466	0.8016	0.8087	0.787	0.5977	0.6301	0.492	0.7782	.	0.5147	0.6576	0.4599	0.6574	0.5281	0.6684	0.6603	0.7242	0.6899	0.5674	.	0.8144	0.5036	.	0.7296	0.7226	0.5459	0.2989	0.388	0.6373	0.5709	0.5918	0.8199	0.5712	.	0.6061	0.4333
LRRC37A2	chr17:46512709-46555648	ENSG00000185829.17	ARL17A	chr17:46516701-46579682	0.3064	0.3952	0.4661	0.4238	.	0.5098	0.6595	0.4904	0.5717	0.5744	0.4963	.	0.5474	.	.	0.5351	.	.	.	.	.	.	0.4914	.	0.4951	.	0.4822	.	.	.	.	.	.	0.3596	0.4781	.	.	.	.	.	.	.	.	.	.	0.3675	.	0.5542	.
LRRC37A3	chr17:64854133-64919491	ENSG00000176809.10	LRRC37A3	chr17:64854311-64919480	.	.	.	.	.	.	.	.	.	.	.	.	.	.	.	.	.	.	.	.	0.3119	0.6162	.	.	.	.	.	.	.	.	.	.	.	.	.	.	.	.	.	.	.	.	.	.	.	.	.	.	.
LRRC37A3	chr17:64854133-64919491	ENSG00000265218.1	RP11-927P21.1	chr17:64892845-64910180	0.6394	0.6026	0.6587	0.5568	0.6911	0.6051	.	.	0.494	0.6989	0.6618	0.542	0.5947	0.5379	0.4794	0.5264	0.5399	.	.	0.5531	0.5953	0.6328	0.6947	0.6089	0.6693	0.5693	0.6655	0.5425	0.5414	.	0.6187	0.5646	0.7292	0.5564	0.6446	0.6983	0.5996	0.6361	0.5803	0.5675	0.5367	0.5951	0.6656	0.5789	0.513	0.6425	0.6395	0.652	0.5008
LRRC37A3	chr17:64854133-64919491	ENSG00000266644.1	RP11-927P21.2	chr17:64899765-64900716	0.4076	0.3206	0.4562	.	.	.	.	.	.	.	.	.	.	.	.	.	.	.	.	.	0.3588	.	0.4592	0.47	0.4467	.	0.4554	.	.	.	.	0.3648	.	.	0.4044	0.5197	.	0.4553	.	0.3885	0.3583	.	.	0.4274	.	0.3731	.	.	.
RPL23AP87	chr17:83226896-83240804	ENSG00000232938.2	RPL23AP87	chr17:83226896-83240804	.	.	.	.	.	.	.	.	.	.	.	.	.	.	.	.	.	.	.	.	.	.	.	.	.	.	.	.	.	.	.	.	.	.	.	.	.	.	.	0.5364	0.4932	.	.	.	.	.	.	.	.
TUBB8B	chr18:47220-49557	ENSG00000173213.9	TUBB8P12	chr18:47389-49557	.	.	.	.	.	.	.	.	.	.	.	.	.	.	.	.	.	.	.	.	.	.	.	.	.	.	.	.	.	.	.	.	.	.	.	.	.	.	.	.	.	.	.	.	.	0.3067	.	.	.
LINC01925	chr18:508567-515294	ENSG00000264265.1	LINC01925	chr18:508567-515294	.	.	.	.	.	.	.	.	.	.	.	.	.	.	.	.	.	.	.	.	.	.	.	.	.	.	.	.	.	.	.	.	.	.	.	.	.	.	.	.	.	.	.	.	0.504	.	.	.	.
OR4F17	chr19:107145-111696	ENSG00000282508.1	LINC01002	chr19:198396-237967	.	.	.	.	.	.	.	.	.	.	.	.	.	.	.	.	.	.	.	.	.	.	.	.	.	.	.	.	.	.	.	.	.	.	.	.	.	.	.	.	.	.	.	.	.	.	.	.	0.3188
OR4F17	chr19:107145-111696	ENSG00000282458.1	WASH5P	chr19:60950-71566	0.3117	0.37	.	.	.	0.3295	.	.	.	.	0.4697	.	.	.	.	.	.	.	.	0.4192	.	.	.	.	.	0.3534	.	0.3619	.	.	.	0.3456	.	0.3832	.	.	.	.	.	0.3232	.	.	.	.	.	0.3578	.	.	0.2923
LINC01002	chr19:197015-202209	ENSG00000282508.1	LINC01002	chr19:198396-237967	.	.	.	.	.	.	.	.	.	.	.	.	.	.	.	.	.	.	.	.	.	.	.	.	.	.	.	.	.	.	.	.	.	.	.	.	.	.	.	.	.	.	.	.	0.5173	.	.	.	0.3587
LINC01002	chr19:197015-202209	ENSG00000141934.9	PLPP2	chr19:281039-291504	.	.	.	.	.	.	.	.	.	.	.	.	.	.	.	.	.	.	.	.	.	.	.	.	.	-0.3287	.	.	.	.	.	.	.	.	.	.	.	.	.	.	.	.	.	.	.	.	.	.	.
LINC01002	chr19:197015-202209	ENSG00000282458.1	WASH5P	chr19:60950-71566	.	.	.	.	.	.	.	.	.	.	.	.	.	.	.	.	.	.	.	.	.	.	.	.	.	.	.	.	.	.	.	.	.	.	.	.	.	.	.	.	.	.	.	.	.	0.3545	.	.	.
FFAR3	chr19:35358459-35360487	ENSG00000185897.6	FFAR3	chr19:35358459-35360485	.	0.3114	.	.	.	.	.	.	.	.	.	.	.	.	.	.	.	.	.	.	.	.	.	.	.	.	.	.	.	.	.	.	.	.	.	.	.	.	.	.	.	.	.	.	.	.	.	.	.
FFAR3	chr19:35358459-35360487	ENSG00000126251.6	GPR42	chr19:35370928-35372962	.	0.315	.	.	.	.	.	.	.	.	.	.	.	.	.	.	.	.	.	.	.	.	.	.	.	.	.	.	.	.	.	.	.	.	.	.	.	.	.	.	.	.	.	.	.	.	.	.	.
GPR42	chr19:35371094-35372453	ENSG00000105695.14	MAG	chr19:35292124-35313804	.	.	.	.	.	.	.	.	.	.	.	.	.	.	.	.	.	.	.	.	.	.	.	.	.	.	.	.	.	.	.	.	.	.	.	.	.	.	.	.	.	.	.	.	.	-0.3124	.	.	.
GPR42	chr19:35371094-35372453	ENSG00000126251.6	GPR42	chr19:35370928-35372962	0.3792	0.4239	.	.	.	.	.	.	.	.	.	.	.	.	.	.	.	.	.	.	.	.	.	0.4143	.	.	.	.	.	.	.	.	.	.	.	.	.	.	.	.	.	0.5847	.	.	.	0.3434	.	.	.
PSG_grp	chr19:42836996-42855718,chr19:42821862-42826878	ENSG00000225877.1	PSG8-AS1	chr19:42821862-42826878	.	.	.	.	.	.	.	.	0.4556	.	.	.	.	.	0.4776	.	.	.	.	.	.	.	.	.	.	.	.	.	.	.	.	.	.	.	.	.	.	.	.	.	.	.	.	.	.	.	.	.	.
PSG4	chr19:43192701-43205774	ENSG00000243137.7	PSG4	chr19:43192701-43205774	.	.	.	.	.	.	.	.	.	.	.	.	.	.	.	.	.	.	.	.	.	.	.	.	.	.	.	.	.	.	.	.	.	.	.	.	.	.	.	0.3048	.	.	.	.	.	.	.	.	.
LOC284344	chr19:43211790-43248646	ENSG00000243137.7	PSG4	chr19:43192701-43205774	.	.	.	.	.	.	.	.	.	.	.	.	.	.	.	.	.	.	.	.	.	.	.	.	.	.	.	.	.	.	.	.	.	.	.	.	.	.	.	0.3069	0.2909	.	.	.	.	.	.	.	.
IGFL3	chr19:46120066-46124688	ENSG00000188624.2	IGFL3	chr19:46120070-46124674	.	.	.	.	.	.	.	.	.	.	.	.	.	.	.	.	.	.	.	.	.	.	.	.	.	.	.	.	.	.	.	.	.	.	.	.	.	.	.	.	0.3069	.	.	.	.	.	.	.	.
SNAR-C_grp	chr19:47913050-47913170,chr19:47928817-47928937,chr19:47955681-47955801	ENSG00000105499.13	PLA2G4C	chr19:48047842-48110817	.	.	.	.	.	.	.	.	.	.	.	.	.	.	.	.	.	.	.	.	.	.	.	.	.	.	.	0.3474	.	.	.	.	.	.	.	.	.	.	.	.	.	.	.	.	.	.	.	.	0.2957
SNAR-C4	chr19:47939540-47939660	ENSG00000105499.13	PLA2G4C	chr19:48047842-48110817	.	.	.	.	.	.	.	.	.	.	.	.	.	.	.	.	.	.	.	.	.	.	.	0.3787	.	.	.	0.3946	.	.	.	.	.	.	.	.	.	.	.	.	.	.	.	.	.	.	.	.	.
SNAR-F	chr19:50604962-50605085	ENSG00000261341.6	CTD-2568A17.1	chr19:50776140-50793142	.	.	.	.	.	.	.	.	.	.	.	.	.	.	.	.	.	.	.	.	0.3223	.	.	.	.	.	.	.	.	.	.	.	.	.	.	.	.	.	.	.	.	.	.	.	.	.	.	.	.
SIGLEC14	chr19:51642560-51646819	ENSG00000186806.5	VSIG10L	chr19:51331535-51342124	.	.	.	.	.	.	.	.	.	.	.	.	.	.	.	.	.	.	.	.	.	.	.	.	.	.	.	.	.	.	.	.	.	.	.	.	.	.	.	.	.	.	.	.	0.5792	.	.	.	.
SIGLEC14	chr19:51642560-51646819	ENSG00000105501.12	SIGLEC5	chr19:51611926-51645545	.	.	.	.	.	.	.	.	.	.	.	.	.	.	.	.	.	.	.	.	.	-0.597	.	.	.	.	.	.	.	.	.	.	.	.	-0.3474	.	.	.	.	.	.	.	.	.	-0.4935	.	.	.	0.4798
SIGLEC14	chr19:51642560-51646819	ENSG00000273837.1	LLNLR-470E3.1	chr19:51639477-51639931	0.6913	0.7097	0.7862	0.6012	0.5213	0.5322	.	.	0.4946	.	.	.	0.5182	0.5312	0.5966	0.4834	0.4871	.	0.6948	0.5547	.	.	0.5615	0.6002	0.5968	0.4968	0.6459	0.5932	0.488	.	.	0.7202	.	.	0.6445	.	.	.	0.5478	0.4717	0.5392	0.7334	0.8466	0.5134	0.6118	0.4914	.	.	0.7772
SIGLEC14	chr19:51642560-51646819	ENSG00000254415.3	SIGLEC14	chr19:51642552-51646801	0.7788	0.7358	0.7652	0.7092	0.5807	0.6947	.	0.5258	0.7116	0.5935	0.4633	0.6487	0.5635	0.6204	0.6384	0.5673	0.5958	0.5987	0.7103	0.6748	.	0.5899	0.6827	0.6589	0.7058	0.6199	0.7204	0.6944	0.5594	.	0.635	0.7445	0.5734	0.5479	0.7794	0.5508	0.6316	0.5562	0.6259	0.6212	0.7061	0.7544	0.8402	0.6699	0.7776	0.6632	.	0.599	0.8382
SIGLEC14	chr19:51642560-51646819	ENSG00000243469.1	RPL7P51	chr19:51648861-51649610	.	.	.	.	.	.	.	.	-0.7457	.	.	.	.	.	.	-0.7528	.	.	.	.	.	.	.	.	.	.	.	.	.	.	.	.	.	.	.	.	.	.	.	.	.	-0.5383	-0.6589	.	.	.	.	.	.
ERVV-1	chr19:53014090-53016580	ENSG00000242779.6	ZNF702P	chr19:52968250-53037898	.	.	.	.	.	.	.	.	.	.	.	.	.	.	.	.	.	.	.	.	.	.	.	.	.	.	.	.	.	.	.	.	.	.	.	.	.	.	.	.	.	.	.	.	0.4318	.	.	.	.
LILRA6	chr19:54236589-54242795	ENSG00000244482.10	LILRA6	chr19:54236591-54242791	0.3931	.	.	.	.	.	.	.	.	.	.	.	.	.	.	.	.	.	.	.	.	.	.	.	.	.	.	.	.	.	.	.	.	.	.	.	.	.	.	.	0.2901	.	.	.	.	.	.	.	.
LILRA6	chr19:54236589-54242795	ENSG00000131042.14	LILRB2	chr19:54273820-54281184	.	.	.	.	.	.	.	.	.	.	.	.	.	.	.	.	.	.	.	.	.	.	.	.	.	.	.	.	.	.	.	.	.	.	.	.	.	.	.	.	.	.	.	.	.	.	.	.	-0.3812
KIR2DL1	chr19:54738487-54767877,chr19:54769792-54784322	ENSG00000242473.1	KIR2DP1	chr19:54755022-54767371	.	.	.	.	.	.	.	.	.	.	.	.	.	.	.	.	.	.	.	.	.	.	.	.	.	.	.	.	.	.	.	0.418	.	.	.	.	.	.	.	.	.	.	.	.	.	.	.	.	0.4364
KIR2DL1	chr19:54738487-54767877,chr19:54769792-54784322	ENSG00000125498.19	KIR2DL1	chr19:54769810-54784322	.	.	.	.	.	.	.	.	.	.	.	.	.	.	.	.	.	.	.	.	.	.	.	.	.	.	.	.	.	.	.	0.3455	.	.	.	.	.	.	.	.	.	.	.	.	.	.	.	.	.
KIR2DS_grpB	chr19:54738510-54848566,chr19:54724485-54848130	ENSG00000264257.1	KIR3DP1	chr19:54786354-54790318	.	.	.	.	.	.	.	.	.	.	.	.	.	.	.	.	.	.	.	.	.	.	.	.	.	.	.	.	.	.	.	.	.	.	.	.	.	.	.	.	.	.	.	.	.	.	.	.	-0.4162
KIR2DS_grpB	chr19:54738510-54848566,chr19:54724485-54848130	ENSG00000221957.8	KIR2DS4	chr19:54832675-54848569	.	-0.3684	.	.	.	.	.	.	.	.	.	.	.	.	.	.	.	.	.	.	.	.	.	.	.	.	.	.	.	.	.	-0.3878	.	.	.	.	.	.	.	.	.	.	.	.	-0.4524	-0.3771	.	.	-0.4026
KIR2DL2	chr19:54738516-54784324	ENSG00000243772.7	KIR2DL3	chr19:54738514-54753052	.	.	.	.	.	.	.	.	.	.	.	.	.	.	.	.	.	.	.	.	.	.	.	.	.	.	.	.	.	.	.	.	.	.	.	.	.	.	.	.	.	.	.	.	.	.	.	.	0.2884
KIR2DL2	chr19:54738516-54784324	ENSG00000242473.1	KIR2DP1	chr19:54755022-54767371	.	.	.	.	.	.	.	.	.	.	.	.	.	.	.	.	.	.	.	.	.	.	.	.	.	.	.	.	.	.	.	0.3886	.	.	.	.	.	.	.	.	.	.	.	.	.	.	.	.	0.4348
KIR2DL2	chr19:54738516-54784324	ENSG00000125498.19	KIR2DL1	chr19:54769810-54784322	.	.	.	.	.	.	.	.	.	.	.	.	.	.	.	.	.	.	.	.	.	.	.	.	.	.	.	.	.	.	.	0.3176	.	.	.	.	.	.	.	.	.	.	.	.	.	.	.	.	.
KIR2DL2	chr19:54738516-54784324	ENSG00000264257.1	KIR3DP1	chr19:54786354-54790318	.	.	.	.	.	.	.	.	.	.	.	.	.	.	.	.	.	.	.	.	.	.	.	.	.	.	.	.	.	.	.	.	.	.	.	.	.	.	.	.	.	.	.	.	.	.	.	.	-0.2963
KIR2DL2	chr19:54738516-54784324	ENSG00000221957.8	KIR2DS4	chr19:54832675-54848569	.	.	.	.	.	.	.	.	.	.	.	.	.	.	.	.	.	.	.	.	.	.	.	.	.	.	.	.	.	.	.	.	.	.	.	.	.	.	.	.	.	.	.	.	.	.	.	.	-0.3089
LOC102725023	chr19:54738545-54847943	ENSG00000264257.1	KIR3DP1	chr19:54786354-54790318	.	.	.	.	.	.	.	.	.	.	.	.	.	.	.	.	.	.	.	.	.	.	.	.	.	.	.	.	.	.	.	.	.	.	.	.	.	.	.	.	.	.	.	.	.	.	.	.	-0.4084
LOC102725023	chr19:54738545-54847943	ENSG00000221957.8	KIR2DS4	chr19:54832675-54848569	.	-0.371	.	.	.	.	.	.	.	.	.	.	.	.	.	.	.	.	.	.	.	.	.	.	.	.	.	.	.	.	.	-0.376	.	.	.	.	.	.	.	.	.	.	.	.	-0.4571	-0.3732	.	.	-0.3939
LOC1_grp	chr19:54754594-54756329,chr19:54769421-54771064,chr19:54785868-54835292,chr19:54754700-54767467,chr19:54769527-54783909	ENSG00000242473.1	KIR2DP1	chr19:54755022-54767371	.	.	.	.	.	.	.	.	.	.	.	.	.	.	.	.	.	.	.	.	.	.	.	.	.	.	.	.	.	.	.	0.4004	.	.	.	.	.	.	.	.	.	.	.	.	.	.	.	.	0.4112
LOC1_grp	chr19:54754594-54756329,chr19:54769421-54771064,chr19:54785868-54835292,chr19:54754700-54767467,chr19:54769527-54783909	ENSG00000221957.8	KIR2DS4	chr19:54832675-54848569	.	.	.	.	.	.	.	.	.	.	.	.	.	.	.	.	.	.	.	.	.	.	.	.	.	.	.	.	.	.	.	-0.3455	.	.	.	.	.	.	.	.	.	.	.	.	.	.	.	.	-0.3246
KIR2DS_grpA	chr19:54755009-54848116,chr19:54724463-54867216	ENSG00000242473.1	KIR2DP1	chr19:54755022-54767371	.	.	.	.	.	.	.	.	.	.	.	.	.	.	.	.	.	.	.	.	.	.	.	.	.	.	.	.	.	.	.	0.322	.	.	.	.	.	.	.	.	.	.	.	.	.	.	.	.	0.3218
KIR2DS_grpA	chr19:54755009-54848116,chr19:54724463-54867216	ENSG00000264257.1	KIR3DP1	chr19:54786354-54790318	.	.	.	.	.	.	.	.	.	.	.	.	.	.	.	.	.	.	.	.	.	.	.	.	.	.	.	.	.	.	.	.	.	.	.	.	.	.	.	.	.	.	.	.	.	.	.	.	-0.3379
KIR2DS_grpA	chr19:54755009-54848116,chr19:54724463-54867216	ENSG00000221957.8	KIR2DS4	chr19:54832675-54848569	.	.	.	.	.	.	.	.	.	.	.	.	.	.	.	.	.	.	.	.	.	.	.	.	.	.	.	.	.	.	.	-0.3833	.	.	.	.	.	.	.	.	.	.	.	.	.	.	.	.	-0.3545
LOC112268354	chr19:54803535-54814522	ENSG00000264257.1	KIR3DP1	chr19:54786354-54790318	.	.	.	.	.	.	.	.	.	.	.	.	.	.	.	.	.	.	.	.	.	.	.	.	.	.	.	.	.	.	.	.	.	.	.	.	.	.	.	.	.	.	.	.	.	.	.	.	-0.3377
LOC112268354	chr19:54803535-54814522	ENSG00000221957.8	KIR2DS4	chr19:54832675-54848569	-0.3149	.	.	.	.	.	.	.	.	.	.	.	.	.	.	.	.	.	.	.	.	.	.	.	.	.	.	.	.	.	.	-0.4286	.	.	.	.	.	.	.	.	.	.	.	.	.	-0.3316	.	.	-0.4081
KIR2DL4	chr19:54803609-54814517	ENSG00000264257.1	KIR3DP1	chr19:54786354-54790318	.	.	.	.	.	.	.	.	.	.	.	.	.	.	.	.	.	.	.	.	.	.	.	.	.	.	.	.	.	.	.	.	.	.	.	.	.	.	.	.	.	.	.	.	.	.	.	.	-0.3405
KIR2DL4	chr19:54803609-54814517	ENSG00000221957.8	KIR2DS4	chr19:54832675-54848569	-0.3165	-0.3086	.	.	.	.	.	.	.	.	.	.	.	.	.	.	.	.	.	.	.	.	.	.	.	.	.	.	.	.	.	-0.4289	.	.	.	.	.	.	.	.	.	.	.	.	.	-0.3321	.	.	-0.4091
KIR3DL1	chr19:54816437-54830778	ENSG00000264257.1	KIR3DP1	chr19:54786354-54790318	.	.	.	.	.	.	.	.	.	.	.	.	.	.	.	.	.	.	.	.	.	.	.	.	.	.	.	.	.	.	.	.	.	.	.	.	.	.	.	.	.	.	.	.	.	.	.	.	-0.4541
KIR3DL1	chr19:54816437-54830778	ENSG00000221957.8	KIR2DS4	chr19:54832675-54848569	-0.3008	-0.3164	.	.	.	.	.	.	.	.	.	.	.	.	.	.	.	.	.	.	.	.	.	.	.	.	.	.	.	.	.	-0.4551	.	.	.	.	.	.	.	.	.	.	.	.	.	-0.3059	.	.	-0.4263
LOC112268355	chr19:54816454-54867210	ENSG00000125498.19	KIR2DL1	chr19:54769810-54784322	.	.	.	.	.	.	.	.	.	.	.	.	.	.	.	.	.	.	.	.	.	.	.	.	.	.	.	.	.	.	.	.	.	.	.	.	.	.	.	.	.	.	.	.	.	.	.	.	-0.2889
LOC112268355	chr19:54816454-54867210	ENSG00000264257.1	KIR3DP1	chr19:54786354-54790318	.	.	.	.	.	.	.	.	.	.	.	.	.	.	.	.	.	.	.	.	.	.	.	.	.	.	.	.	.	.	.	.	.	.	.	.	.	.	.	.	.	.	.	.	.	.	.	.	-0.3968
LOC112268355	chr19:54816454-54867210	ENSG00000221957.8	KIR2DS4	chr19:54832675-54848569	-0.3184	-0.3162	.	.	.	.	.	.	.	.	.	.	.	.	.	.	.	.	.	.	.	.	.	.	.	.	.	.	.	.	.	-0.4596	.	.	.	.	.	.	.	.	.	.	.	.	.	-0.311	.	.	-0.4252
KIR3DS1	chr19:54816463-54867095	ENSG00000125498.19	KIR2DL1	chr19:54769810-54784322	.	.	.	.	.	.	.	.	.	.	.	.	.	.	.	.	.	.	.	.	.	.	.	.	.	.	.	.	.	.	.	.	.	.	.	.	.	.	.	.	.	.	.	.	.	.	.	.	-0.2884
KIR3DS1	chr19:54816463-54867095	ENSG00000264257.1	KIR3DP1	chr19:54786354-54790318	.	.	.	.	.	.	.	.	.	.	.	.	.	.	.	.	.	.	.	.	.	.	.	.	.	.	.	.	.	.	.	.	.	.	.	.	.	.	.	.	.	.	.	.	.	.	.	.	-0.3978
KIR3DS1	chr19:54816463-54867095	ENSG00000221957.8	KIR2DS4	chr19:54832675-54848569	-0.3196	-0.3131	.	.	.	.	.	.	.	.	.	.	.	.	.	.	.	.	.	.	.	.	.	.	.	.	.	.	.	.	.	-0.4576	.	.	.	.	.	.	.	.	.	.	.	.	.	-0.311	.	.	-0.4223
RFPL4A	chr19:55759140-55763175	ENSG00000223638.3	RFPL4A	chr19:55759013-55763175	.	.	.	.	.	.	.	.	.	.	.	.	.	.	.	.	.	.	.	.	.	.	.	.	.	.	.	.	.	.	.	.	.	.	.	.	.	.	.	.	.	.	.	.	0.5304	.	.	.	.
WASH5P	chr19:60950-70966	ENSG00000282458.1	WASH5P	chr19:60950-71566	0.5126	0.5216	0.5123	0.543	.	0.4775	0.6094	.	0.4453	0.5251	0.5053	.	.	0.4903	.	.	0.4683	.	.	0.5283	0.5567	0.5778	0.4669	0.4396	0.4466	0.5233	0.4215	0.4501	0.5355	.	0.5068	0.4808	.	0.5381	0.5042	.	0.4739	0.4615	.	0.4747	0.4059	.	0.5539	0.5721	0.4545	0.5153	0.6081	.	0.4492
FAM138_grp	chr19:76219-77690,chr1:34610-36081,chr9:34393-35864	ENSG00000227232.5	WASH7P	chr1:14409-29553	0.3573	0.332	.	0.4308	.	0.3152	.	.	.	.	.	.	.	.	.	.	.	.	.	.	0.3136	.	.	.	.	0.3504	.	.	.	.	.	0.3251	.	0.2755	0.3835	.	.	.	.	0.3699	0.4133	.	.	.	.	0.3299	.	.	0.3051
FAM138_grp	chr19:76219-77690,chr1:34610-36081,chr9:34393-35864	ENSG00000282458.1	WASH5P	chr19:60950-71566	.	.	.	.	.	.	.	.	.	.	.	.	.	.	.	.	.	.	.	.	.	.	.	.	.	.	.	.	.	.	.	.	.	0.3142	.	.	.	.	.	.	.	.	.	.	.	.	.	.	.
LOC_grpA	chr2:109947689-109968572,chr2:110402918-110423816	ENSG00000186148.13	AC013271.3	chr2:109933160-109974085	0.3704	0.4105	0.4848	0.5151	.	0.3403	.	.	.	.	.	.	.	.	.	.	.	.	.	.	.	.	.	0.4619	.	.	0.4129	0.4157	.	.	.	0.3345	.	.	0.3919	.	.	.	.	.	.	.	.	.	0.5721	0.3739	.	.	.
LOC_grpA	chr2:109947689-109968572,chr2:110402918-110423816	ENSG00000240069.1	GPAA1P1	chr2:109984057-109984988	.	.	.	-0.4145	.	.	.	.	.	.	.	.	.	.	.	.	.	.	.	.	.	.	.	.	.	.	.	.	.	.	.	.	.	.	.	.	.	.	.	.	.	.	.	.	.	.	.	.	.
LOC_grpA	chr2:109947689-109968572,chr2:110402918-110423816	ENSG00000204588.5	LINC01123	chr2:109988394-109996140	.	.	.	.	.	.	.	.	.	.	.	.	.	.	.	.	.	.	.	.	.	.	.	.	.	.	.	.	.	.	.	.	.	.	.	.	.	.	.	.	.	.	.	.	.	-0.3218	.	.	.
LOC_grpA	chr2:109947689-109968572,chr2:110402918-110423816	ENSG00000230650.1	AC112229.1	chr2:110360607-110363737	.	.	.	.	.	.	.	.	.	.	.	.	.	.	.	.	.	.	.	.	.	.	.	.	.	.	.	.	.	.	.	.	.	.	0.3723	.	.	.	.	.	.	.	.	.	.	.	.	.	.
LOC_grpA	chr2:109947689-109968572,chr2:110402918-110423816	ENSG00000175772.10	LINC01106	chr2:110375137-110383111	.	.	.	.	.	.	.	.	.	.	.	.	.	.	.	.	.	.	.	.	.	.	.	.	.	.	.	.	.	.	.	.	.	.	0.3976	.	.	.	.	0.3017	.	.	.	.	.	.	.	.	.
LOC_grpA	chr2:109947689-109968572,chr2:110402918-110423816	ENSG00000230596.3	GPAA1P2	chr2:110386376-110388163	.	.	.	.	.	.	.	.	.	.	.	.	0.4521	.	.	.	.	.	.	.	.	.	.	.	.	.	.	.	.	.	.	.	.	.	0.4564	.	.	.	.	.	.	.	.	.	.	.	.	.	.
LOC_grpA	chr2:109947689-109968572,chr2:110402918-110423816	ENSG00000184115.17	RP13-1039J1.2	chr2:110397405-110435166	.	.	.	0.3884	.	0.3035	.	.	.	.	.	.	.	.	.	.	.	.	.	.	.	.	.	.	.	.	.	.	.	.	.	.	.	.	.	.	.	.	.	.	.	.	.	.	.	.	.	.	.
LOC_grpA	chr2:109947689-109968572,chr2:110402918-110423816	ENSG00000256671.6	LIMS4	chr2:110446639-110473075	.	.	.	0.411	.	.	.	.	.	.	.	.	.	.	.	.	.	.	.	.	.	.	.	.	.	.	.	.	.	.	.	.	.	.	.	.	.	.	.	.	.	.	.	.	.	.	.	.	.
MIR4267	chr2:110069960-110070042	ENSG00000283283.1	RP11-1223D19.5	chr2:110025914-110035270	.	.	.	.	.	.	.	.	.	.	.	.	.	.	.	.	.	.	.	.	.	.	.	.	.	.	.	.	.	.	.	.	.	.	.	.	.	.	.	0.3107	.	.	.	.	.	.	.	.	.
FOXD4L1	chr2:113499083-113501150	ENSG00000136682.14	CBWD2	chr2:113437690-113496189	.	.	.	.	.	.	.	.	0.5031	.	0.5113	.	.	.	.	.	0.4712	.	.	.	-0.5853	-0.6163	.	.	.	.	.	.	.	.	.	.	.	-0.2796	0.4871	0.5937	.	0.4613	.	.	.	.	.	.	.	.	.	.	.
FOXD4L1	chr2:113499083-113501150	ENSG00000184492.6	FOXD4L1	chr2:113498664-113501155	.	.	.	.	.	.	.	.	0.5119	0.6947	0.5459	.	.	.	.	0.4591	0.4707	.	.	.	.	.	.	0.4729	.	.	.	.	.	.	.	0.3431	.	.	.	.	.	.	.	.	.	.	.	.	0.5131	.	.	.	0.3435
WASH2P	chr2:113583652-113599036	ENSG00000146556.14	WASH2P	chr2:113588549-113599034	0.383	0.3979	.	0.4936	.	0.4068	.	.	.	.	.	.	.	.	.	.	.	.	.	0.4727	0.3689	0.5945	0.4893	.	0.5029	0.4057	0.4652	0.3971	0.39	.	.	0.3792	.	0.3572	0.4769	.	.	.	.	0.4279	0.4784	.	.	.	.	0.4104	.	.	0.4025
WASH2P	chr2:113583652-113599036	ENSG00000236397.3	DDX11L2	chr2:113599035-113601261	.	.	.	.	.	.	.	.	.	.	.	.	.	.	.	.	.	.	.	.	-0.3379	.	.	.	.	.	.	.	.	.	.	-0.3126	.	-0.2997	-0.3456	.	-0.4767	.	.	.	-0.3516	.	.	.	.	-0.323	.	.	-0.3502
WASH2P	chr2:113583652-113599036	ENSG00000279267.1	RP11-395L14.18	chr2:113605866-113607908	.	.	.	.	.	-0.3102	.	.	.	.	.	.	.	.	.	.	.	.	.	.	.	.	.	.	.	.	.	.	.	.	.	.	.	.	.	.	.	.	.	.	.	.	.	.	.	.	.	.	.
WASH2P	chr2:113583652-113599036	ENSG00000240356.6	RPL23AP7	chr2:113610501-113627090	.	.	.	.	.	-0.2995	.	.	.	.	.	.	.	.	.	.	.	.	.	.	.	.	.	.	.	.	.	.	.	.	.	.	.	-0.2823	.	.	.	.	.	.	.	.	.	.	.	.	.	.	-0.3285
AQP12B	chr2:240676417-240682885	ENSG00000185176.12	AQP12B	chr2:240676417-240682906	.	.	.	.	.	.	.	.	.	.	.	.	.	.	.	.	.	.	.	.	.	.	.	.	.	.	.	.	.	.	.	.	.	.	.	.	.	.	.	.	.	.	.	.	.	0.5267	.	.	.
AQP12A	chr2:240691865-240698483	ENSG00000185176.12	AQP12B	chr2:240676417-240682906	.	.	.	.	.	.	.	.	.	.	.	.	.	.	.	.	.	.	.	.	.	.	.	.	.	.	.	.	.	.	.	.	.	.	.	.	.	.	.	.	.	.	.	.	.	-0.4628	.	.	.
LINC01238	chr2:241970682-241977276	ENSG00000233806.7	LINC01237	chr2:241881362-242078722	.	.	.	.	.	.	.	.	0.4909	.	.	.	.	.	.	.	.	.	.	.	.	.	.	.	.	.	.	.	.	.	.	.	.	.	.	.	.	.	.	.	0.316	.	.	.	.	.	.	.	.
LINC01238	chr2:241970682-241977276	ENSG00000216921.7	AC131097.4	chr2:241893984-241902551	.	.	.	.	.	.	.	.	.	.	.	.	.	.	.	.	.	.	.	.	.	.	.	.	.	.	.	.	.	.	.	.	.	.	.	.	.	.	.	.	.	.	.	.	.	0.3212	.	.	.
LINC01238	chr2:241970682-241977276	ENSG00000237940.3	LINC01238	chr2:241970682-241977276	.	.	.	.	0.4535	0.3165	0.6415	0.5239	0.5425	.	.	.	0.6427	0.5703	0.6484	0.5906	0.6119	.	.	0.3832	0.3806	.	.	.	.	.	.	0.4184	0.3645	.	.	0.3554	.	.	0.4111	.	.	.	.	0.3463	0.4236	.	.	.	0.4689	0.3507	.	.	0.3629
LINC01238	chr2:241970682-241977276	ENSG00000280119.1	AC093642.1	chr2:242001208-242006013	0.3401	.	.	.	.	.	.	.	0.5431	.	.	.	0.5368	.	0.4935	0.5033	0.5317	.	.	.	.	.	0.3981	.	.	.	.	.	.	.	.	0.3148	.	.	0.4581	.	.	.	.	.	0.3829	.	.	.	.	0.358	.	.	.
LINC01238	chr2:241970682-241977276	ENSG00000232002.1	LINC01880	chr2:242047694-242084138	.	.	.	.	.	.	.	.	.	.	.	.	.	.	.	.	.	.	.	.	.	.	.	.	.	.	.	0.4151	.	.	.	.	.	.	.	.	.	.	.	.	.	.	.	.	.	.	.	.	.
LINC01238	chr2:241970682-241977276	ENSG00000220804.8	LINC01881	chr2:242088632-242160153	0.5105	0.4553	.	0.4521	0.4902	0.5508	0.5775	.	.	0.5973	0.5904	.	0.4633	0.5259	.	0.5905	0.5469	.	.	.	0.4043	.	0.546	0.43	0.4164	0.354	0.4902	0.3938	.	.	0.4774	0.5721	.	0.4769	0.511	.	-0.5127	.	.	0.3164	0.4127	.	.	0.4919	.	0.5139	.	.	.
LOC285097	chr2:242001208-242006011	ENSG00000233806.7	LINC01237	chr2:241881362-242078722	.	.	.	.	.	.	.	.	0.5596	.	.	0.4812	.	.	.	.	.	.	.	.	0.3261	.	.	.	.	.	.	.	.	.	.	0.3253	.	.	.	.	.	.	.	0.3057	0.3775	.	.	.	.	0.3703	.	.	.
LOC285097	chr2:242001208-242006011	ENSG00000237940.3	LINC01238	chr2:241970682-241977276	0.3389	0.3739	.	0.3654	.	.	0.5783	0.4999	0.5255	.	.	0.4834	0.6244	0.5052	0.5528	0.5865	0.638	.	.	0.4524	0.4243	.	.	.	.	0.345	.	0.4203	0.4114	.	.	0.3723	0.554	.	0.3945	.	.	.	.	0.3948	0.4403	.	.	.	0.4592	0.449	.	.	0.3133
LOC285097	chr2:242001208-242006011	ENSG00000280119.1	AC093642.1	chr2:242001208-242006013	0.4158	.	.	.	.	.	0.5807	0.5805	0.6381	.	0.4609	0.4888	0.5902	0.5417	0.5632	0.5761	0.6387	.	.	.	0.3311	.	0.4118	0.4018	.	.	.	0.345	.	.	.	0.4146	.	.	0.4958	0.5577	.	0.4483	.	0.3583	0.4683	.	.	.	0.5027	0.459	.	.	.
LOC285097	chr2:242001208-242006011	ENSG00000232002.1	LINC01880	chr2:242047694-242084138	.	.	.	.	.	.	.	.	.	.	.	.	.	.	.	.	.	.	.	.	.	.	.	.	.	.	.	0.3545	.	.	.	.	.	.	.	.	.	.	.	.	.	.	.	.	.	.	.	.	.
LOC285097	chr2:242001208-242006011	ENSG00000220804.8	LINC01881	chr2:242088632-242160153	0.4833	0.4603	.	0.4366	.	0.5269	.	.	.	0.4743	0.5337	.	0.4661	.	.	0.4767	.	.	.	.	0.3999	.	0.4854	0.374	0.4167	0.3467	0.4926	0.3964	.	.	.	0.5002	.	0.4508	0.5387	.	.	.	.	.	0.4536	.	.	0.4364	.	0.4872	.	.	.
LINC01880	chr2:242047683-242084138	ENSG00000233806.7	LINC01237	chr2:241881362-242078722	.	.	.	.	.	.	.	.	0.5312	.	.	.	.	.	.	.	.	.	.	.	.	.	.	.	.	.	.	.	.	.	.	.	.	.	.	.	.	.	.	.	0.3145	.	.	.	.	.	.	.	.
LINC01880	chr2:242047683-242084138	ENSG00000216921.7	AC131097.4	chr2:241893984-241902551	.	.	.	.	.	.	.	.	.	.	.	.	0.4758	.	.	.	.	.	.	.	.	.	.	.	.	.	.	.	.	.	.	.	.	.	.	.	.	.	.	.	.	.	.	.	.	0.3156	.	.	.
LINC01880	chr2:242047683-242084138	ENSG00000237940.3	LINC01238	chr2:241970682-241977276	0.3056	.	.	.	.	0.3014	0.6191	0.506	0.5496	.	.	.	0.6752	0.5716	0.5639	0.5809	0.6235	.	.	0.3667	0.3748	.	.	.	.	.	.	0.3934	.	.	.	0.32	.	.	0.3488	.	.	.	.	0.3319	0.41	.	.	.	0.4581	0.3495	.	.	0.3507
LINC01880	chr2:242047683-242084138	ENSG00000280119.1	AC093642.1	chr2:242001208-242006013	0.3939	.	.	.	.	.	.	.	0.5763	.	.	.	0.5555	.	.	0.5433	0.5724	.	.	.	.	.	0.4383	.	.	.	.	.	.	.	.	0.3317	.	.	0.4643	0.6111	.	.	.	0.3169	0.4348	.	.	.	.	0.3382	.	.	.
LINC01880	chr2:242047683-242084138	ENSG00000232002.1	LINC01880	chr2:242047694-242084138	.	.	.	.	.	.	.	.	.	.	.	.	.	.	.	.	.	.	.	.	.	.	.	.	.	.	.	0.4289	.	.	.	.	.	.	.	.	.	.	.	.	.	.	.	.	.	.	.	.	.
LINC01880	chr2:242047683-242084138	ENSG00000261186.2	LINC01238	chr2:242087350-242088457	.	.	.	.	.	.	.	.	.	.	.	.	.	.	.	.	.	.	.	.	.	.	.	.	.	.	.	.	.	.	.	.	.	.	.	.	.	.	.	.	.	.	.	.	.	0.3028	.	.	.
LINC01880	chr2:242047683-242084138	ENSG00000220804.8	LINC01881	chr2:242088632-242160153	0.5479	0.4794	.	0.5452	0.4599	0.5618	.	.	0.5045	0.6004	0.5796	.	0.5522	0.5991	.	0.5546	0.5521	.	.	.	0.393	.	0.5259	.	0.4361	0.3939	0.5003	0.402	.	.	0.4896	0.5337	.	0.4796	0.5307	.	.	.	.	.	0.408	.	.	0.5057	.	0.5206	.	.	.
CYTOR	chr2:87455426-87521518	ENSG00000204745.3	AC083899.3	chr2:87125389-87196647	0.368	0.4593	.	.	.	0.3698	.	.	.	.	.	.	.	.	.	.	.	.	.	0.3951	0.5228	.	.	.	.	.	.	.	.	.	.	0.3775	.	.	.	.	.	.	.	.	.	.	0.5104	.	.	0.3765	.	.	0.3609
CYTOR	chr2:87455426-87521518	ENSG00000280721.1	LINC01943	chr2:87439522-87459044	0.3739	.	.	.	.	.	.	.	.	.	.	.	.	.	.	.	.	.	.	.	0.4636	.	.	.	.	.	.	.	.	.	.	0.3445	.	.	0.3269	.	.	.	.	.	.	.	0.4814	.	.	.	.	.	0.2947
CYTOR	chr2:87455426-87521518	ENSG00000222041.10	CYTOR	chr2:87455367-87606805	0.4968	0.3465	.	.	.	0.4562	.	.	.	.	.	.	.	.	.	.	.	.	.	0.4447	0.5989	.	.	.	.	.	0.3986	0.3803	.	.	.	0.3135	.	0.303	0.4367	.	.	.	.	0.376	0.3911	0.5051	0.6421	.	.	0.3189	.	.	0.4925
ITGB1BP1	chr2:9403475-9423569	ENSG00000119185.12	ITGB1BP1	chr2:9405683-9423547	.	.	.	.	.	.	.	.	.	.	.	.	.	.	.	.	.	.	.	.	.	.	.	.	.	.	.	.	.	.	.	.	.	.	-0.3455	.	.	.	.	.	.	.	.	.	.	.	.	.	.
ANKRD36	chr2:97113152-97264520	ENSG00000144199.11	FAHD2B	chr2:97083582-97094882	.	.	.	.	.	.	.	.	.	.	.	.	.	.	.	.	.	.	.	.	.	.	.	.	.	.	.	.	0.4461	.	.	.	.	0.2804	.	.	.	.	.	.	.	.	.	.	.	.	.	.	.
ANKRD36	chr2:97113152-97264520	ENSG00000135976.17	ANKRD36	chr2:97113495-97264521	0.3096	.	.	.	.	0.3054	.	.	.	.	.	.	.	.	.	.	.	.	.	0.368	0.4067	.	.	0.4012	.	0.4272	0.3633	.	.	.	.	0.3467	.	.	0.3718	.	.	.	.	.	0.3021	.	.	.	.	0.4051	.	.	.
ANKRD36	chr2:97113152-97264520	ENSG00000230606.10	AC159540.1	chr2:97416164-97433527	-0.3177	-0.4183	.	-0.3707	.	-0.2998	.	.	.	.	-0.4479	-0.4777	.	.	.	.	.	.	.	.	-0.3987	.	-0.3821	-0.3874	.	-0.3445	-0.3698	.	.	.	.	-0.3566	.	.	-0.4383	.	-0.4472	-0.5891	.	-0.3635	-0.4398	-0.4995	.	.	-0.5402	-0.4943	.	.	.
ANKRD36	chr2:97113152-97264520	ENSG00000196912.12	ANKRD36B	chr2:97492662-97589965	-0.501	-0.5446	-0.5498	-0.5431	.	-0.45	.	.	.	.	.	.	.	.	.	.	.	.	.	-0.4895	-0.3867	.	-0.4201	-0.4765	-0.4091	-0.4006	.	-0.3419	.	.	.	-0.4192	-0.6148	.	-0.4871	.	-0.5574	-0.5526	-0.5921	-0.5754	-0.5576	-0.6526	.	-0.4614	-0.457	-0.6389	-0.6315	.	.
ANKRD36	chr2:97113152-97264520	ENSG00000235833.1	AC159540.14	chr2:97523948-97524976	.	.	.	.	.	.	.	.	.	.	-0.6035	.	.	.	.	.	.	.	.	.	.	.	.	.	.	.	.	.	.	.	.	.	.	.	.	.	.	.	.	.	.	.	.	.	.	.	.	.	.
ANKRD36B	chr2:97504797-97589965	ENSG00000144199.11	FAHD2B	chr2:97083582-97094882	.	.	.	.	.	.	.	.	.	.	.	.	.	.	.	.	.	.	.	.	.	.	.	.	.	.	.	.	-0.4552	.	.	.	.	.	.	.	.	.	.	.	.	.	.	.	.	.	.	.	.
ANKRD36B	chr2:97504797-97589965	ENSG00000135976.17	ANKRD36	chr2:97113495-97264521	.	.	.	.	.	.	.	.	.	.	.	.	.	.	.	.	.	.	.	-0.3877	-0.3445	.	-0.3845	.	.	-0.3437	.	-0.3439	.	.	.	.	.	.	.	.	.	.	.	.	.	.	.	.	.	.	.	.	.
ANKRD36B	chr2:97504797-97589965	ENSG00000230606.10	AC159540.1	chr2:97416164-97433527	0.4119	0.5153	.	0.5098	0.5591	0.4776	.	.	.	0.4853	0.5816	0.5869	0.494	.	.	.	.	.	.	0.5827	0.5082	.	0.518	0.5724	0.52	0.4791	0.4443	0.374	.	.	.	0.5404	0.6716	.	0.5579	0.6091	0.5092	0.6908	.	0.4631	0.5497	0.5399	0.5184	0.4928	0.6007	0.5656	0.6323	0.5966	.
ANKRD36B	chr2:97504797-97589965	ENSG00000196912.12	ANKRD36B	chr2:97492662-97589965	0.5655	0.5481	0.5234	0.5572	0.5386	0.5511	.	.	.	.	0.6268	.	.	.	.	0.4819	.	.	.	0.5168	0.4015	.	0.4858	0.6436	.	0.5576	.	0.4381	.	.	.	0.5709	0.7177	0.3096	0.675	0.6855	0.5565	0.6203	.	0.5499	0.6216	0.6001	.	0.4617	0.4924	0.5785	.	0.5701	0.3361
ANKRD36B	chr2:97504797-97589965	ENSG00000235833.1	AC159540.14	chr2:97523948-97524976	.	.	.	.	.	.	.	.	.	.	0.6948	.	.	.	.	.	.	.	.	.	.	.	.	.	.	.	.	.	.	.	.	.	.	.	.	.	.	.	.	.	.	.	.	.	.	.	.	.	.
ANKRD36B	chr2:97504797-97589965	ENSG00000228486.10	LINC01125	chr2:97664216-97703064	.	.	.	.	.	.	.	.	.	.	.	.	.	.	.	.	.	.	.	.	.	.	.	.	.	.	.	.	.	.	.	.	.	0.3621	.	.	0.4738	.	.	.	.	.	.	.	.	.	.	.	.
ANKRD36B	chr2:97504797-97589965	ENSG00000115085.13	ZAP70	chr2:97713559-97739862	.	.	.	.	.	.	.	.	.	.	.	.	.	.	.	.	.	.	.	.	.	.	.	.	.	.	.	.	.	.	.	.	.	.	0.3683	.	.	.	.	.	0.2915	.	.	.	.	.	.	.	.
FAM182B	chr20:25763452-25801291	ENSG00000175170.14	FAM182B	chr20:25763465-25868225	.	.	.	.	.	.	.	.	.	.	.	.	.	.	.	.	.	.	.	.	.	.	.	.	.	.	.	.	.	.	.	.	.	.	.	.	.	.	.	0.3143	0.3396	.	.	.	.	.	.	.	.
FAM182B	chr20:25763452-25801291	ENSG00000125804.13	FAM182A	chr20:26054654-26086917	-0.359	.	.	.	.	.	.	.	.	.	.	.	.	.	.	.	.	-0.5561	.	-0.4078	.	.	.	.	.	.	.	.	.	.	.	.	.	.	-0.422	.	.	.	.	-0.3969	-0.4148	.	.	.	.	.	.	.	.
LOC100134868	chr20:26009798-26023267	ENSG00000101004.14	NINL	chr20:25452704-25585517	.	.	.	.	.	.	.	.	.	.	.	.	.	.	.	.	.	.	.	.	.	.	.	.	.	.	.	.	.	.	.	.	.	.	.	.	.	.	.	.	.	.	.	.	.	0.3528	.	.	.
LOC100134868	chr20:26009798-26023267	ENSG00000175170.14	FAM182B	chr20:25763465-25868225	.	-0.3139	-0.6136	.	.	-0.3157	.	-0.5614	-0.4552	-0.6742	-0.6932	-0.467	-0.5502	-0.5452	-0.578	-0.5255	.	-0.6871	.	-0.5233	-0.4686	.	-0.5375	.	-0.422	0.4247	-0.5549	-0.4475	-0.5108	.	.	-0.3733	.	-0.3079	0.3341	.	-0.4558	-0.7388	-0.6083	0.6407	0.6819	.	.	.	-0.6363	-0.5257	.	.	.
LOC100134868	chr20:26009798-26023267	ENSG00000250090.1	RP13-401N8.3	chr20:25835984-25836832	.	.	.	.	.	.	.	.	.	0.5774	.	.	.	.	.	.	.	.	.	.	.	.	.	.	.	.	.	.	.	.	.	.	.	.	.	.	.	0.685	.	.	.	.	.	.	0.7309	.	.	.	.
LOC100134868	chr20:26009798-26023267	ENSG00000274973.1	BSNDP2	chr20:25845496-25845862	.	.	.	.	.	.	.	.	.	0.6875	0.7059	.	.	.	.	.	.	.	.	.	.	.	0.5776	.	.	.	.	.	.	.	.	.	.	.	0.6112	0.5639	.	0.6482	0.6325	.	.	.	.	.	0.7281	0.6737	.	.	.
LOC100134868	chr20:26009798-26023267	ENSG00000231081.1	RP4-760C5.3	chr20:26008790-26010531	.	.	.	.	.	.	.	.	.	.	0.4729	.	.	.	.	.	.	.	.	.	.	.	.	.	.	.	.	.	.	.	.	.	.	.	0.3183	.	.	.	.	.	.	.	.	.	.	.	.	.	.
LOC100134868	chr20:26009798-26023267	ENSG00000204556.4	CTD-2514C3.1	chr20:26018831-26020684	0.3252	.	.	.	.	0.3581	.	.	.	0.5909	0.6386	.	.	.	.	.	.	.	.	.	.	.	.	0.3891	.	.	.	.	.	.	.	.	.	.	.	.	.	0.4964	.	.	.	.	.	.	0.4686	.	.	.	.
LOC100134868	chr20:26009798-26023267	ENSG00000125804.13	FAM182A	chr20:26054654-26086917	.	-0.3103	.	.	.	.	.	.	.	.	.	.	.	.	.	.	.	.	.	.	.	.	.	.	.	.	.	.	.	.	.	.	.	.	-0.3996	.	.	.	.	.	.	.	.	.	-0.4127	.	.	.	.
LINC00266-1	chr20:64290384-64303354	ENSG00000149656.8	LINC00266-1	chr20:64294890-64313132	0.3114	0.3469	.	.	.	0.3097	.	.	.	0.5814	0.59	.	.	.	.	.	.	.	.	0.3676	.	.	.	.	.	.	.	.	.	.	.	.	.	.	.	.	.	.	.	.	.	.	.	.	.	.	.	.	.
LINC00266-1	chr20:64290384-64303354	ENSG00000274727.1	RP11-476I15.6	chr20:64327417-64327972	.	.	.	.	.	.	.	.	.	.	0.4459	.	.	.	.	.	.	.	.	.	.	.	.	.	.	.	.	.	.	.	.	.	.	.	.	.	.	.	.	.	.	.	.	.	.	.	.	.	.
MIR3118-1	chr21:13644774-13644850	ENSG00000166351.10	POTED	chr21:13609857-13641585	.	.	.	.	.	.	.	.	.	.	.	.	.	.	.	.	.	.	.	.	.	.	.	.	.	.	.	.	.	.	.	.	.	.	.	.	.	.	.	.	.	.	.	.	-0.4342	.	.	.	.
MIR3118-1	chr21:13644774-13644850	ENSG00000214319.2	CXADRP1	chr21:13676021-13677116	.	.	.	.	.	.	.	.	.	.	.	.	.	.	.	.	.	.	.	.	.	.	.	.	.	.	.	.	.	.	.	.	.	.	.	.	.	.	.	.	.	.	.	.	0.7044	.	.	.	.
TEKT4P2	chr21:9068355-9129761	ENSG00000188681.11	TEKT4P2	chr21:9068360-9129752	0.3157	0.3604	0.4817	0.4527	.	.	.	.	0.4586	.	.	.	.	0.4786	0.5091	0.5083	0.5039	.	.	0.3686	0.3624	.	.	.	.	0.3784	0.3953	0.3899	.	.	.	.	.	0.2983	0.3475	.	.	0.4875	.	0.3477	0.3233	.	.	.	0.4147	0.3541	.	.	.
TEKT4P2	chr21:9068355-9129761	ENSG00000279720.1	bP-2171C21.6	chr21:9082600-9083101	.	.	.	.	.	.	.	.	.	.	.	.	.	.	.	.	.	.	.	.	.	.	.	.	.	.	.	.	.	.	.	.	.	.	.	.	.	0.4516	.	.	0.3438	.	.	.	.	.	.	.	.
POTEH	chr22:15690025-15721631	ENSG00000272872.1	LL22NC03-N14H11.1	chr22:15823196-15823890	.	.	.	0.3811	.	.	.	.	.	.	.	.	.	.	.	.	.	.	.	.	.	.	.	.	.	.	.	.	.	.	.	.	.	.	.	.	.	.	.	.	.	.	.	.	0.4553	.	.	.	.
FAM230D	chr22:18178025-18205909	ENSG00000277870.5	FAM230A	chr22:18422243-18500594	.	.	.	.	.	.	.	.	.	.	.	.	.	.	.	.	.	.	.	.	.	.	.	.	.	.	.	.	.	.	.	.	.	.	.	.	.	.	.	.	.	.	.	.	0.6313	.	.	.	.
FAM230D	chr22:18178025-18205909	ENSG00000274252.1	GGTLC3	chr22:18516343-18518161	.	.	.	.	.	.	.	.	.	.	.	.	.	.	.	.	.	.	.	.	.	.	.	.	.	.	.	.	.	.	.	.	.	.	.	.	.	.	.	.	.	.	.	.	0.428	.	.	.	.
FAM230D	chr22:18178025-18205909	ENSG00000278558.4	TMEM191B	chr22:18527801-18530459	.	.	.	.	.	0.3373	.	.	.	.	.	.	.	.	.	.	.	.	.	0.3738	.	.	.	.	0.3958	.	0.3547	0.3953	.	.	.	0.4171	.	.	0.4018	.	.	.	.	0.3436	0.3377	.	.	0.4053	.	0.351	.	.	0.3456
FAM230D	chr22:18178025-18205909	ENSG00000274602.4	PI4KAP1	chr22:18533645-18577968	0.3587	.	.	.	.	0.3061	.	0.4817	.	.	.	.	.	.	.	.	.	.	.	.	.	.	.	0.3727	.	0.3356	0.3471	0.3695	0.3982	.	.	0.3501	.	0.3117	0.3271	.	0.4142	.	.	0.3128	0.3061	.	.	.	.	0.3206	.	.	0.3318
FAM230J	chr22:18361817-18386556	ENSG00000276160.1	GGTLC5P	chr22:18340144-18345899	.	.	.	.	.	.	.	.	.	.	.	.	.	.	.	.	.	.	.	.	.	.	.	.	.	.	.	.	.	.	.	.	.	.	.	.	.	.	.	.	.	.	.	.	.	0.3985	.	.	.
FAM230J	chr22:18361817-18386556	ENSG00000274044.4	LINC01660	chr22:18361822-18391105	.	.	.	.	.	.	.	.	.	.	.	.	.	.	.	.	.	.	.	.	.	.	.	.	.	.	.	.	.	.	.	.	.	.	.	.	.	.	.	.	.	.	.	.	0.52	.	.	.	.
FAM230J	chr22:18361817-18386556	ENSG00000277870.5	FAM230A	chr22:18422243-18500594	.	.	.	.	.	.	.	.	.	.	.	.	.	.	.	.	.	.	.	.	.	.	.	.	.	.	.	.	.	.	.	.	.	.	.	.	.	.	.	.	.	.	.	.	0.466	.	.	.	.
FAM230J	chr22:18361817-18386556	ENSG00000278558.4	TMEM191B	chr22:18527801-18530459	.	.	.	.	.	0.3001	.	.	.	.	.	.	.	.	.	.	.	.	.	.	.	.	.	.	.	.	.	.	.	.	.	.	.	.	.	.	.	.	.	.	.	.	.	.	.	.	.	.	0.3124
FAM230J	chr22:18361817-18386556	ENSG00000197421.9	GGT3P	chr22:18773664-18843399	.	.	.	.	.	.	.	.	.	.	.	.	.	.	.	.	.	.	.	.	.	.	.	.	.	.	.	.	.	.	.	0.3355	.	.	.	.	.	.	.	.	.	.	.	.	0.4988	0.3515	.	.	.
FAM230J	chr22:18361817-18386556	ENSG00000161103.11	AC008132.13	chr22:18846810-18861049	.	.	.	.	.	.	.	.	.	.	.	.	.	.	.	.	.	.	.	.	.	.	.	.	.	.	.	.	.	.	.	.	.	.	.	.	.	.	.	.	.	.	.	.	0.5586	.	.	.	.
FAM230J	chr22:18361817-18386556	ENSG00000279987.1	AC008103.4	chr22:18883501-18884682	.	.	.	.	.	.	.	.	.	.	.	.	.	.	.	.	.	.	.	.	.	.	.	.	.	.	.	.	.	.	.	.	.	.	.	.	.	.	.	.	.	.	.	.	0.4908	.	.	.	.
FAM230A	chr22:18421383-18500594	ENSG00000277870.5	FAM230A	chr22:18422243-18500594	.	.	.	.	.	.	.	.	.	.	.	.	.	.	.	.	.	.	.	.	.	.	.	.	.	.	.	.	.	.	.	.	.	.	.	.	.	.	.	.	.	.	.	.	0.7351	.	.	.	.
FAM230A	chr22:18421383-18500594	ENSG00000274252.1	GGTLC3	chr22:18516343-18518161	.	.	.	.	.	.	.	.	.	.	0.6095	.	.	.	.	.	.	.	.	.	.	.	.	.	.	.	.	.	.	.	.	0.325	.	.	.	.	.	.	.	.	.	.	.	.	0.5125	.	.	.	.
FAM230A	chr22:18421383-18500594	ENSG00000278558.4	TMEM191B	chr22:18527801-18530459	0.4513	0.4336	0.4823	0.4393	0.4996	0.4984	.	0.4936	0.4807	.	0.5126	0.5533	0.5098	0.5429	.	0.4687	.	.	0.619	0.5428	0.3434	.	0.4549	0.5386	0.518	0.4192	0.4512	0.5014	0.4246	.	.	0.5435	.	.	0.5095	.	.	0.5138	.	0.4942	0.4743	0.5661	0.5545	0.533	0.5159	0.5343	.	.	0.4946
FAM230A	chr22:18421383-18500594	ENSG00000274602.4	PI4KAP1	chr22:18533645-18577968	0.51	0.4766	0.5716	0.4607	.	0.4853	.	0.5281	0.4558	.	0.4775	0.5246	0.4835	.	.	0.4667	.	.	.	0.4754	0.4919	.	0.4353	0.5392	0.4928	0.4764	0.4874	0.5186	0.5024	.	0.5184	0.5031	.	0.5056	0.4681	.	0.5056	0.5112	.	0.4962	0.4915	.	0.5054	0.555	0.4564	0.5058	.	.	0.4912
FAM230A	chr22:18421383-18500594	ENSG00000183628.12	DGCR6	chr22:18906027-18914238	.	.	.	.	.	.	.	.	.	.	.	.	.	.	.	.	.	.	.	.	-0.3336	.	.	.	.	.	.	.	.	.	.	.	.	.	.	.	.	.	.	.	.	.	.	.	.	.	.	.	.
FAM230A	chr22:18421383-18500594	ENSG00000100033.16	PRODH	chr22:18916889-18936410	.	.	.	.	.	.	.	.	.	.	.	.	.	.	.	.	.	.	.	.	.	.	.	-0.3784	.	.	.	.	.	.	.	.	.	.	.	.	.	.	.	.	.	.	.	.	.	.	.	.	.
GGTLC3	chr22:18516343-18518161	ENSG00000277870.5	FAM230A	chr22:18422243-18500594	.	.	.	.	.	.	.	.	.	.	.	.	.	.	.	.	.	.	.	.	.	.	.	.	.	.	.	.	.	.	.	.	.	.	.	.	.	.	.	.	.	.	.	.	0.7291	.	.	.	.
GGTLC3	chr22:18516343-18518161	ENSG00000274252.1	GGTLC3	chr22:18516343-18518161	.	.	.	.	.	.	.	.	.	0.7123	0.7809	.	.	.	.	.	.	.	.	.	.	.	.	.	.	.	.	.	.	.	.	0.4596	.	.	.	.	.	.	.	.	.	.	.	.	0.7279	0.4252	.	.	.
GGTLC3	chr22:18516343-18518161	ENSG00000278558.4	TMEM191B	chr22:18527801-18530459	0.6043	0.5859	0.5568	0.618	0.6184	0.6717	0.5921	0.58	0.5674	0.5759	0.6719	0.6889	0.6667	0.6358	0.6617	0.6267	0.5533	0.703	0.6416	0.6387	0.4537	.	0.6142	0.639	0.6296	0.5597	0.6077	0.6454	0.5113	0.7389	0.5208	0.6914	.	.	0.6536	0.5437	.	0.6538	0.7224	0.5767	0.6189	0.7283	0.636	0.5826	0.6652	0.66	.	.	0.6264
GGTLC3	chr22:18516343-18518161	ENSG00000274602.4	PI4KAP1	chr22:18533645-18577968	0.6467	0.6517	0.6248	0.6148	0.5127	0.6579	.	0.7304	0.656	0.591	0.6708	0.6932	0.6924	0.6568	0.6348	0.6703	0.5977	0.7419	0.6913	0.577	0.6494	.	0.6171	0.6201	0.5787	0.6112	0.6285	0.6671	0.5952	.	0.6993	0.6576	0.6331	0.6354	0.6411	.	0.577	0.6835	0.7303	0.6523	0.6621	0.6045	0.5902	0.606	0.6407	0.6623	.	.	0.624
GGTLC3	chr22:18516343-18518161	ENSG00000275793.1	RIMBP3	chr22:18606102-18611919	.	.	.	.	.	.	.	.	.	.	.	.	.	.	.	.	.	.	.	.	.	.	.	.	.	.	.	.	.	.	.	.	.	.	.	.	.	.	.	.	.	.	.	.	0.468	.	.	.	.
GGTLC3	chr22:18516343-18518161	ENSG00000183628.12	DGCR6	chr22:18906027-18914238	.	.	.	.	.	.	.	.	.	.	.	.	.	.	.	.	.	.	.	.	-0.4142	.	.	.	.	.	.	.	.	.	.	.	.	.	.	.	.	.	.	.	.	.	.	.	.	.	.	.	.
GGTLC3	chr22:18516343-18518161	ENSG00000100033.16	PRODH	chr22:18916889-18936410	.	.	.	.	.	.	.	.	.	.	.	.	.	.	.	.	.	.	.	.	.	.	.	-0.3973	.	-0.3426	.	.	.	.	.	.	.	.	.	.	.	.	.	.	.	.	.	.	.	.	.	.	.
TMEM191B	chr22:18527801-18530573	ENSG00000277870.5	FAM230A	chr22:18422243-18500594	.	.	.	.	.	.	.	.	.	.	.	.	.	.	.	.	.	.	.	.	.	.	.	.	.	.	.	.	.	.	.	.	.	.	.	.	.	.	.	.	.	.	.	.	0.6776	.	.	.	.
TMEM191B	chr22:18527801-18530573	ENSG00000274252.1	GGTLC3	chr22:18516343-18518161	.	.	.	.	.	.	.	.	.	0.7314	0.8105	.	.	.	.	.	.	.	.	.	.	.	.	.	.	.	.	.	.	.	.	0.3485	.	.	.	.	.	.	.	.	.	.	.	.	0.671	.	.	.	.
TMEM191B	chr22:18527801-18530573	ENSG00000278558.4	TMEM191B	chr22:18527801-18530459	0.7045	0.6733	0.7328	0.7265	0.6871	0.7432	0.7102	0.6924	0.7179	0.7454	0.7943	0.7958	0.7257	0.7369	0.7183	0.6985	0.6806	0.7982	0.7682	0.6984	0.5299	.	0.6762	0.737	0.7174	0.6583	0.7021	0.7095	0.6225	0.7429	0.5825	0.7747	0.6028	.	0.7773	0.75	0.4201	0.7188	0.777	0.6934	0.7279	0.8027	0.7606	0.6852	0.726	0.7597	0.7907	.	0.7019
TMEM191B	chr22:18527801-18530573	ENSG00000274602.4	PI4KAP1	chr22:18533645-18577968	0.7898	0.8138	0.7669	0.7914	0.7249	0.7969	0.7304	0.7815	0.8056	0.8002	0.8305	0.8438	0.8087	0.762	0.7797	0.8205	0.7865	0.8496	0.7845	0.7924	0.7824	0.7142	0.732	0.7802	0.7931	0.7768	0.7913	0.8005	0.7518	0.7346	0.7836	0.7922	0.8072	0.7944	0.8233	0.748	0.7342	0.8199	0.808	0.8068	0.8229	0.7657	0.758	0.7712	0.7779	0.8088	0.7911	0.6804	0.7716
TMEM191B	chr22:18527801-18530573	ENSG00000275793.1	RIMBP3	chr22:18606102-18611919	.	.	.	.	.	.	.	.	.	.	.	.	.	.	.	.	.	.	.	.	.	.	.	.	.	.	.	.	.	.	.	.	.	.	.	.	.	.	.	.	.	.	.	.	0.5832	.	.	.	.
TMEM191B	chr22:18527801-18530573	ENSG00000273907.1	CA15P2	chr22:18636444-18638405	.	.	.	.	.	.	.	.	.	.	.	.	.	.	.	.	.	.	.	.	.	.	.	.	.	.	.	.	.	.	.	.	.	.	.	.	.	.	.	.	.	.	.	.	0.4498	.	.	.	.
TMEM191B	chr22:18527801-18530573	ENSG00000183628.12	DGCR6	chr22:18906027-18914238	.	.	.	.	.	.	.	.	.	.	.	.	.	.	.	.	.	.	.	.	-0.3936	.	.	.	.	.	.	.	.	.	.	.	.	.	.	.	.	.	.	.	.	.	.	.	.	.	.	.	.
TMEM191B	chr22:18527801-18530573	ENSG00000100033.16	PRODH	chr22:18916889-18936410	.	.	.	.	.	.	.	.	.	.	.	.	.	.	.	.	.	.	.	.	.	.	.	-0.3746	.	-0.326	.	.	.	.	.	.	.	.	.	.	.	.	.	.	.	.	.	.	.	.	.	.	.
PI4KAP1	chr22:18533863-18548828	ENSG00000277870.5	FAM230A	chr22:18422243-18500594	.	.	.	.	.	.	.	.	.	.	.	.	.	.	.	.	.	.	.	.	.	.	.	.	.	.	.	.	.	.	.	.	.	.	.	.	.	.	.	.	.	.	.	.	0.6387	.	.	.	.
PI4KAP1	chr22:18533863-18548828	ENSG00000274252.1	GGTLC3	chr22:18516343-18518161	.	.	.	.	.	.	.	.	.	0.7286	0.7563	.	.	.	.	.	.	.	.	.	.	.	.	.	.	.	.	.	.	.	.	0.3408	.	.	.	.	.	.	.	.	.	.	.	.	0.6384	.	.	.	.
PI4KAP1	chr22:18533863-18548828	ENSG00000278558.4	TMEM191B	chr22:18527801-18530459	0.682	0.6608	0.7082	0.6765	0.6641	0.7182	0.6783	0.75	0.7158	0.7123	0.7545	0.7939	0.7461	0.724	0.7618	0.6634	0.6849	0.8035	0.7205	0.663	0.485	0.6024	0.641	0.7142	0.6993	0.6562	0.671	0.6743	0.6479	.	0.5371	0.737	0.6277	.	0.7419	0.703	.	0.6994	0.7535	0.6884	0.7105	0.7585	0.732	0.6642	0.6863	0.7349	0.7311	.	0.6448
PI4KAP1	chr22:18533863-18548828	ENSG00000274602.4	PI4KAP1	chr22:18533645-18577968	0.866	0.8752	0.8467	0.8695	0.8213	0.8658	0.7812	0.8286	0.8593	0.8473	0.8803	0.891	0.8693	0.8438	0.8275	0.8538	0.8341	0.9024	0.7782	0.8726	0.8674	0.8524	0.7976	0.8594	0.856	0.8557	0.8759	0.8705	0.8343	0.8206	0.8144	0.8667	0.858	0.842	0.8817	0.8599	0.8226	0.8717	0.8379	0.8722	0.8968	0.8449	0.8371	0.8403	0.8501	0.8703	0.8769	0.7948	0.832
PI4KAP1	chr22:18533863-18548828	ENSG00000275793.1	RIMBP3	chr22:18606102-18611919	.	.	.	.	.	.	.	.	.	.	.	.	.	.	.	.	.	.	.	.	.	.	.	.	.	.	.	.	.	.	.	.	.	.	.	.	.	.	.	.	.	.	.	.	0.5034	.	.	.	.
PI4KAP1	chr22:18533863-18548828	ENSG00000183628.12	DGCR6	chr22:18906027-18914238	.	.	.	.	.	.	.	.	.	.	.	.	.	.	.	.	.	.	.	.	-0.3497	.	.	.	.	.	.	.	.	.	.	.	.	.	.	.	.	.	.	.	.	.	.	.	.	.	.	.	.
RIMBP3	chr22:18605814-18611919	ENSG00000277870.5	FAM230A	chr22:18422243-18500594	.	.	.	.	.	.	.	.	.	.	.	.	.	.	.	.	.	.	.	.	.	.	.	.	.	.	.	.	.	.	.	.	.	.	.	.	.	.	.	.	.	.	.	.	0.668	.	.	.	.
RIMBP3	chr22:18605814-18611919	ENSG00000274252.1	GGTLC3	chr22:18516343-18518161	.	.	.	.	.	.	.	.	.	0.704	0.809	.	.	.	.	.	.	.	.	.	.	.	.	.	.	.	.	.	.	.	.	0.3342	.	.	.	.	.	.	.	.	.	.	.	.	0.6469	.	.	.	.
RIMBP3	chr22:18605814-18611919	ENSG00000278558.4	TMEM191B	chr22:18527801-18530459	0.6897	0.6526	0.7194	0.7245	0.6858	0.7282	0.6684	0.6567	0.6874	0.7097	0.8092	0.8024	0.7152	0.7095	0.7168	0.7344	0.7003	0.8178	0.729	0.6882	0.5391	.	0.6506	0.7133	0.6993	0.6578	0.6908	0.7109	0.6436	0.7711	0.5925	0.7543	0.6464	.	0.7553	0.7346	0.416	0.7119	0.7455	0.6819	0.7069	0.7916	0.7471	0.6859	0.7226	0.747	0.8078	.	0.6833
RIMBP3	chr22:18605814-18611919	ENSG00000274602.4	PI4KAP1	chr22:18533645-18577968	0.7626	0.7951	0.7475	0.7809	0.7777	0.7847	0.6852	0.732	0.7647	0.7583	0.8062	0.8241	0.786	0.717	0.7699	0.8088	0.7729	0.8196	0.7965	0.7884	0.7694	0.6968	0.7257	0.775	0.7752	0.7583	0.7755	0.7954	0.7497	0.7373	0.7629	0.777	0.7774	0.7625	0.7981	0.739	0.7282	0.7872	0.7819	0.7868	0.8046	0.7608	0.7761	0.7413	0.7538	0.7887	0.8018	0.7152	0.7511
RIMBP3	chr22:18605814-18611919	ENSG00000275793.1	RIMBP3	chr22:18606102-18611919	.	.	.	.	.	.	.	.	.	.	.	.	.	.	.	.	.	.	.	.	.	.	.	.	.	.	.	.	.	.	.	.	.	.	.	.	.	.	.	.	.	.	.	.	0.6213	0.3	.	.	.
RIMBP3	chr22:18605814-18611919	ENSG00000273907.1	CA15P2	chr22:18636444-18638405	.	.	.	.	.	.	.	.	.	.	.	.	.	.	.	.	.	.	.	.	.	.	.	.	.	.	.	.	.	.	.	.	.	.	.	.	.	.	.	.	.	.	.	.	0.4486	.	.	.	.
RIMBP3	chr22:18605814-18611919	ENSG00000183628.12	DGCR6	chr22:18906027-18914238	.	.	.	.	.	.	.	.	.	.	.	.	.	.	.	.	.	.	.	.	-0.3703	.	.	.	.	.	.	.	.	.	.	.	.	.	.	.	.	.	.	.	.	.	.	.	.	.	.	.	.
RIMBP3	chr22:18605814-18611919	ENSG00000100033.16	PRODH	chr22:18916889-18936410	.	.	.	.	.	.	.	.	.	.	.	.	.	.	.	.	.	.	.	.	.	.	.	-0.3752	.	-0.3369	.	.	.	.	.	.	.	.	.	.	.	.	.	.	.	.	.	.	.	.	.	.	.
GGT3P	chr22:18773688-18791961	ENSG00000276160.1	GGTLC5P	chr22:18340144-18345899	.	.	.	.	.	.	.	.	.	.	.	.	.	.	.	.	.	.	.	.	.	.	.	.	.	.	.	.	.	.	.	.	.	.	.	.	.	.	.	.	.	.	.	.	.	0.3282	.	.	.
GGT3P	chr22:18773688-18791961	ENSG00000274044.4	LINC01660	chr22:18361822-18391105	.	.	.	.	.	.	.	.	.	.	.	.	.	.	.	.	.	.	.	.	.	.	.	.	.	.	.	.	.	.	.	.	.	.	.	.	.	.	.	.	.	.	.	.	0.4846	.	.	.	.
GGT3P	chr22:18773688-18791961	ENSG00000277870.5	FAM230A	chr22:18422243-18500594	.	.	.	.	.	.	.	.	.	.	.	.	.	.	.	.	.	.	.	.	.	.	.	.	.	.	.	.	.	.	.	.	.	.	.	.	.	.	.	.	.	.	.	.	0.6166	.	.	.	.
GGT3P	chr22:18773688-18791961	ENSG00000274252.1	GGTLC3	chr22:18516343-18518161	.	.	.	.	.	.	.	.	.	.	.	.	.	.	.	.	.	.	.	.	.	.	.	.	.	.	.	.	.	.	.	0.3347	.	.	.	.	.	.	.	.	.	.	.	.	.	.	.	.	.
GGT3P	chr22:18773688-18791961	ENSG00000278558.4	TMEM191B	chr22:18527801-18530459	.	.	.	.	.	0.3671	.	.	.	.	.	.	.	.	.	.	.	.	.	0.4506	.	.	.	.	.	.	.	0.3876	.	.	.	0.3675	.	.	0.3476	.	.	.	.	0.3476	0.3167	.	.	.	.	0.3289	.	.	0.3327
GGT3P	chr22:18773688-18791961	ENSG00000274602.4	PI4KAP1	chr22:18533645-18577968	0.3492	.	.	.	.	0.341	.	0.4909	.	.	.	.	.	.	.	.	.	.	.	.	0.3276	.	.	.	.	.	.	0.3789	.	.	.	0.365	.	0.3282	0.3171	.	.	.	.	0.3509	0.3224	.	.	.	.	0.3414	.	.	0.3458
GGT3P	chr22:18773688-18791961	ENSG00000197421.9	GGT3P	chr22:18773664-18843399	.	.	.	.	.	.	.	.	.	.	.	.	.	.	.	.	.	.	.	.	.	.	.	.	.	.	.	.	.	.	.	0.3617	.	.	.	.	.	.	.	0.3673	.	.	.	.	0.5197	0.4524	.	.	.
GGT3P	chr22:18773688-18791961	ENSG00000161103.11	AC008132.13	chr22:18846810-18861049	.	.	.	.	.	.	.	.	.	.	.	.	.	.	.	.	.	.	.	.	.	.	.	.	.	.	.	.	.	.	.	.	.	.	.	.	.	.	.	.	.	.	.	.	0.4652	.	.	.	.
GGT3P	chr22:18773688-18791961	ENSG00000279987.1	AC008103.4	chr22:18883501-18884682	.	.	.	.	.	.	.	.	.	.	.	.	.	.	.	.	.	.	.	.	.	.	.	.	.	.	.	.	.	.	.	.	.	.	.	.	.	.	.	.	.	.	.	.	0.4539	.	.	.	.
LOC102725072	chr22:18850117-18861051	ENSG00000274044.4	LINC01660	chr22:18361822-18391105	.	.	.	.	.	.	.	.	.	.	.	.	.	.	.	.	.	.	.	.	.	.	.	.	.	.	.	.	.	.	.	.	.	.	.	.	.	.	.	.	.	.	.	.	0.4224	.	.	.	.
LOC102725072	chr22:18850117-18861051	ENSG00000277870.5	FAM230A	chr22:18422243-18500594	.	.	.	.	.	.	.	.	.	.	.	.	.	.	.	.	.	.	.	.	.	.	.	.	.	.	.	.	.	.	.	.	.	.	.	.	.	.	.	.	.	.	.	.	0.5563	.	.	.	.
LOC102725072	chr22:18850117-18861051	ENSG00000274252.1	GGTLC3	chr22:18516343-18518161	.	.	.	.	.	.	.	.	.	.	.	.	.	.	.	.	.	.	.	.	.	.	.	.	.	.	.	.	.	.	.	0.318	.	.	.	.	.	.	.	.	.	.	.	.	.	.	.	.	.
LOC102725072	chr22:18850117-18861051	ENSG00000197421.9	GGT3P	chr22:18773664-18843399	.	.	.	.	.	.	.	.	.	.	.	.	.	.	.	.	.	.	.	.	.	.	.	.	.	.	.	.	.	.	.	0.3489	.	.	.	.	.	.	.	0.3013	.	.	.	.	0.413	0.3791	.	.	.
LOC102725072	chr22:18850117-18861051	ENSG00000161103.11	AC008132.13	chr22:18846810-18861049	.	.	.	.	.	.	.	.	.	.	.	.	.	.	.	.	.	.	.	.	.	.	.	.	.	.	.	.	.	.	.	.	.	.	.	.	.	.	.	.	.	.	.	.	0.6587	.	.	.	.
LOC102725072	chr22:18850117-18861051	ENSG00000279987.1	AC008103.4	chr22:18883501-18884682	.	.	.	.	.	.	.	.	.	.	.	.	.	.	.	.	.	.	.	.	.	.	.	.	.	.	.	.	.	.	.	.	.	.	.	.	.	.	.	.	.	.	.	.	0.4389	.	.	.	.
FAM230F	chr22:18865041-18894431	ENSG00000274602.4	PI4KAP1	chr22:18533645-18577968	.	.	.	.	.	.	.	.	.	.	.	.	.	.	.	.	.	.	.	.	0.3117	.	.	.	.	.	.	.	.	.	.	.	.	.	.	.	.	.	.	.	.	.	.	.	.	.	.	.	.
FAM230F	chr22:18865041-18894431	ENSG00000161103.11	AC008132.13	chr22:18846810-18861049	.	.	.	.	.	.	.	.	.	.	.	.	.	.	.	.	.	.	.	.	.	.	.	.	.	.	.	.	.	.	.	.	.	.	.	.	.	.	.	.	.	.	.	.	0.4671	.	.	.	.
FAM230F	chr22:18865041-18894431	ENSG00000279987.1	AC008103.4	chr22:18883501-18884682	.	.	.	.	.	.	.	.	.	.	.	.	.	.	.	.	.	.	.	.	.	.	.	.	.	.	.	.	.	.	.	.	.	.	.	.	.	.	.	.	.	.	.	.	0.4523	.	.	.	.
FAM230B	chr22:21167864-21192161	ENSG00000215498.8	FAM230B	chr22:21167757-21302681	.	.	.	.	.	.	.	.	.	.	.	.	.	.	.	.	.	.	.	.	.	.	.	.	.	.	.	.	.	.	.	.	.	.	.	.	.	.	.	.	.	.	.	.	0.4168	.	.	.	.
GGT2	chr22:21207972-21277862	ENSG00000133475.16	GGT2	chr22:21207972-21227637	.	.	.	.	.	.	.	.	.	.	.	.	.	.	.	.	.	.	.	.	.	.	.	.	.	.	.	.	.	.	.	0.3488	.	.	.	.	.	.	.	.	.	.	.	.	.	.	.	.	.
POM121L8P	chr22:21282424-21297726	ENSG00000169668.11	BCRP2	chr22:21103015-21121784	.	.	.	.	.	.	.	.	.	.	.	.	.	.	.	.	.	.	.	.	.	.	.	.	.	.	.	.	.	.	.	.	.	.	.	.	.	.	.	.	.	.	.	.	0.4394	.	.	.	.
POM121L8P	chr22:21282424-21297726	ENSG00000229266.1	POM121L8P	chr22:21282880-21284161	.	.	.	.	.	.	.	.	.	.	.	.	.	.	.	.	.	.	.	.	.	.	.	.	.	.	.	.	.	.	.	.	.	.	.	.	.	.	.	.	.	.	.	.	0.4685	.	.	.	.
POM121L8P	chr22:21282424-21297726	ENSG00000169662.8	BCRP6	chr22:21290759-21294586	.	.	.	.	.	.	.	.	.	.	.	.	.	.	.	.	.	.	.	.	.	.	.	.	.	.	.	.	.	.	.	.	.	.	.	.	.	.	.	.	.	.	.	.	0.5005	.	.	.	.
POM121L8P	chr22:21282424-21297726	ENSG00000206142.9	KB-1183D5.13	chr22:21300989-21325042	.	.	.	.	.	.	.	.	.	.	.	.	.	.	.	.	.	.	.	.	.	.	.	.	.	.	.	.	.	.	.	.	.	.	.	.	.	.	.	.	.	.	.	.	0.513	.	.	.	.
POM121L1P	chr22:22631556-22644541	ENSG00000100121.12	GGTLC2	chr22:22644474-22647903	.	.	.	.	.	.	.	.	.	.	.	.	.	.	.	.	.	.	.	.	.	.	.	.	.	.	.	.	.	.	.	.	.	.	.	.	.	.	.	.	.	.	.	.	0.4862	.	.	.	.
GSTT2_grp	chr22:23957413-23961301,chr22:23980027-23983915,chr22:23957413-23961206,chr22:23980122-23983915	ENSG00000240972.1	MIF	chr22:23894003-23894425	-0.8192	-0.7341	-0.6504	-0.7882	-0.739	-0.7791	.	.	.	.	.	.	.	.	.	.	.	.	.	-0.7066	-0.8006	-0.602	-0.7633	-0.7759	-0.8336	-0.7749	-0.7487	-0.5868	-0.5507	.	-0.6963	-0.727	-0.7712	-0.6211	-0.7845	-0.7052	-0.7539	-0.5546	-0.6941	-0.7913	-0.7854	-0.7966	-0.7127	-0.7382	.	-0.707	-0.7457	-0.6841	-0.6101
GSTT2_grp	chr22:23957413-23961301,chr22:23980027-23983915,chr22:23957413-23961206,chr22:23980122-23983915	ENSG00000218537.1	MIF-AS1	chr22:23894582-23898930	-0.8608	-0.7961	-0.8258	-0.8457	-0.8244	-0.8479	-0.6229	-0.5806	-0.658	.	-0.6358	-0.6108	-0.635	-0.675	-0.5506	-0.6679	-0.696	-0.6344	-0.7161	-0.8071	-0.8281	-0.8385	-0.8267	-0.8242	-0.8333	-0.8543	-0.8362	-0.795	-0.7976	-0.7945	-0.7339	-0.8131	-0.8345	-0.773	-0.841	-0.8487	-0.8687	-0.7983	-0.8168	-0.8428	-0.8486	-0.8184	-0.7781	-0.8187	.	-0.8202	-0.8445	-0.8097	-0.6749
GSTT2_grp	chr22:23957413-23961301,chr22:23980027-23983915,chr22:23957413-23961206,chr22:23980122-23983915	ENSG00000273295.1	AP000350.5	chr22:23901431-23907068	-0.8597	-0.8056	-0.8416	-0.838	-0.8465	-0.8756	-0.8411	-0.8141	-0.8324	-0.8542	-0.8696	-0.8577	-0.8469	-0.7955	-0.8064	-0.8614	-0.874	-0.8021	-0.8135	-0.7882	-0.8664	-0.8281	-0.8028	-0.8136	-0.8429	-0.8507	-0.8457	-0.8006	-0.8209	-0.8063	-0.7525	-0.8322	-0.8462	-0.8539	-0.8631	-0.8547	-0.8919	-0.8292	-0.8169	-0.8414	-0.85	-0.8325	-0.7746	-0.8092	-0.4352	-0.8448	-0.8257	-0.8003	-0.742
GSTT2_grp	chr22:23957413-23961301,chr22:23980027-23983915,chr22:23957413-23961206,chr22:23980122-23983915	ENSG00000225282.1	AP000350.6	chr22:23926899-23929574	-0.6735	-0.6146	-0.7068	-0.6086	-0.658	-0.6551	-0.6756	-0.6595	-0.6521	-0.8059	-0.8115	-0.6813	-0.5876	-0.603	-0.6812	-0.7717	-0.6292	-0.5532	-0.7177	-0.5309	-0.7294	-0.6851	-0.7379	-0.7599	-0.7436	-0.6932	-0.6928	-0.6137	.	-0.7605	-0.7849	-0.6995	-0.7528	.	-0.6891	-0.7963	-0.7725	-0.7951	-0.6905	-0.6539	-0.7217	-0.77	-0.7454	-0.6888	-0.6444	-0.7771	-0.8046	-0.6721	-0.6408
GSTT2_grp	chr22:23957413-23961301,chr22:23980027-23983915,chr22:23957413-23961206,chr22:23980122-23983915	ENSG00000133433.10	GSTT2B	chr22:23957413-23961186	0.4951	0.5704	0.8179	0.7486	0.6611	0.7697	0.7677	0.7147	0.7546	0.5504	0.5826	0.6196	0.6835	0.657	0.6236	0.724	0.7713	0.6654	0.811	0.5477	0.7599	.	0.7434	0.6719	0.7532	0.7386	0.7657	0.6559	0.6104	.	0.7583	0.6864	0.7121	0.4758	0.581	.	0.8276	0.6164	0.7398	0.777	0.7863	0.6762	0.5858	0.7472	0.5956	0.5532	.	0.611	.
GSTT2_grp	chr22:23957413-23961301,chr22:23980027-23983915,chr22:23957413-23961206,chr22:23980122-23983915	ENSG00000099974.7	DDTL	chr22:23966900-23972532	0.4683	0.3536	.	0.5927	0.4662	0.695	.	.	.	.	.	.	.	.	.	.	.	.	.	0.3723	0.6052	.	0.5968	0.6271	0.553	0.433	0.5592	0.3754	0.389	.	0.8083	0.379	.	0.4429	.	.	0.7794	.	.	0.4297	0.2914	0.6093	.	0.7406	.	0.3494	.	.	.
GSTT2_grp	chr22:23957413-23961301,chr22:23980027-23983915,chr22:23957413-23961206,chr22:23980122-23983915	ENSG00000272787.1	KB-226F1.2	chr22:23969210-23969873	.	0.446	0.5022	.	.	.	.	.	.	-0.4752	-0.675	.	.	.	.	.	.	.	.	0.4034	.	.	.	.	.	0.5047	.	.	0.3807	0.7782	0.7722	.	.	.	.	.	0.7272	.	0.6356	.	.	0.6414	.	0.6293	0.6697	0.4159	.	.	0.4423
GSTT2_grp	chr22:23957413-23961301,chr22:23980027-23983915,chr22:23957413-23961206,chr22:23980122-23983915	ENSG00000099977.13	DDT	chr22:23973103-23980469	-0.4953	-0.4338	.	-0.618	.	-0.5531	.	.	.	-0.6938	-0.6031	-0.4684	-0.4679	.	-0.5355	-0.5147	-0.4894	-0.6172	.	-0.4418	0.4897	.	-0.4632	.	-0.4593	.	-0.4246	-0.4307	-0.3863	.	0.854	-0.3622	.	-0.7102	-0.5891	.	0.7719	.	.	.	-0.4061	.	.	0.4316	-0.7655	.	.	.	-0.5447
GSTT2_grp	chr22:23957413-23961301,chr22:23980027-23983915,chr22:23957413-23961206,chr22:23980122-23983915	ENSG00000250470.1	AP000351.3	chr22:23977067-23977585	-0.4398	-0.4868	-0.5368	-0.4741	.	-0.4363	.	.	.	-0.5428	-0.5022	.	.	.	.	-0.475	.	.	.	.	-0.392	.	-0.4571	-0.4354	-0.3825	-0.3806	-0.4411	-0.4794	-0.3749	.	.	-0.437	.	-0.4649	-0.3763	-0.5734	.	.	.	-0.4291	-0.3644	.	.	.	.	-0.4803	.	.	.
GSTT2_grp	chr22:23957413-23961301,chr22:23980027-23983915,chr22:23957413-23961206,chr22:23980122-23983915	ENSG00000099984.11	GSTT2	chr22:23980057-23983915	0.4426	0.4281	0.5858	0.5105	.	0.5523	0.6313	0.5207	0.5402	.	.	0.4852	0.5374	.	.	0.5467	.	.	.	0.3892	0.5089	.	0.4942	0.4123	0.5155	0.565	0.5329	0.5008	0.4124	.	.	0.4421	.	0.4152	0.5094	.	.	0.5886	0.543	0.6289	0.6374	.	.	0.4283	.	0.5177	.	.	.
GSTT2_grp	chr22:23957413-23961301,chr22:23980027-23983915,chr22:23957413-23961206,chr22:23980122-23983915	ENSG00000224205.1	AP000351.4	chr22:23987319-23991421	-0.5796	-0.5718	-0.5344	-0.616	-0.5806	-0.5591	-0.5797	-0.567	-0.5325	-0.6135	-0.5907	-0.5015	-0.5447	-0.5677	-0.6123	-0.6587	-0.6218	.	-0.6478	-0.5238	-0.6238	.	-0.5173	-0.5465	-0.5903	-0.5622	-0.5643	-0.5493	-0.4805	-0.7257	-0.6083	-0.5862	.	-0.5965	-0.5418	-0.6266	-0.594	-0.6087	.	-0.5435	-0.5621	-0.5375	-0.5556	-0.5493	.	-0.5744	-0.673	.	.
GSTT2_grp	chr22:23957413-23961301,chr22:23980027-23983915,chr22:23957413-23961206,chr22:23980122-23983915	ENSG00000276950.5	GSTTP1	chr22:23998400-24005409	.	.	.	.	.	.	.	.	.	.	.	.	.	.	.	.	.	.	.	.	.	.	.	.	.	.	.	.	.	.	.	.	.	.	.	.	.	.	.	.	.	.	.	.	-0.437	.	.	.	.
GSTT2_grp	chr22:23957413-23961301,chr22:23980027-23983915,chr22:23957413-23961206,chr22:23980122-23983915	ENSG00000235689.1	AP000351.13	chr22:24006304-24008258	.	.	.	.	.	.	.	.	.	.	.	.	.	.	.	.	.	.	.	.	.	.	.	.	.	.	.	.	.	.	.	.	.	.	.	.	.	.	.	.	.	.	.	.	.	-0.311	.	.	.
DDT	chr22:23961500-23968232,chr22:23971370-23979828	ENSG00000133460.19	SLC2A11	chr22:23857039-23886309	.	.	.	.	.	.	.	.	.	.	.	.	.	.	.	.	.	.	.	.	.	.	.	.	.	.	.	.	.	.	0.5046	.	.	.	.	.	.	.	.	.	.	.	.	.	.	.	.	.	.
DDT	chr22:23961500-23968232,chr22:23971370-23979828	ENSG00000240972.1	MIF	chr22:23894003-23894425	-0.811	-0.7197	-0.6439	-0.77	-0.7602	-0.7739	.	.	.	.	.	.	.	.	.	.	.	.	.	-0.7437	-0.7805	-0.5812	-0.7326	-0.7693	-0.8163	-0.7405	-0.7532	-0.5832	-0.5153	.	-0.6424	-0.6937	-0.7389	-0.6112	-0.7744	-0.6672	-0.7223	-0.5733	-0.6674	-0.7796	-0.7927	-0.8343	-0.7048	-0.7222	.	-0.6927	-0.7257	-0.6961	-0.594
DDT	chr22:23961500-23968232,chr22:23971370-23979828	ENSG00000218537.1	MIF-AS1	chr22:23894582-23898930	-0.8483	-0.7958	-0.8054	-0.8336	-0.8287	-0.8328	-0.6137	-0.584	-0.6782	-0.483	-0.6634	-0.6618	-0.6347	-0.6481	-0.5566	-0.6665	-0.6752	-0.6567	-0.6846	-0.8061	-0.8064	-0.7937	-0.7988	-0.811	-0.8127	-0.8284	-0.8271	-0.7727	-0.7554	-0.816	-0.6899	-0.7816	-0.7896	-0.7751	-0.8246	-0.8368	-0.8373	-0.8013	-0.8041	-0.8251	-0.8471	-0.832	-0.7704	-0.7916	.	-0.801	-0.8368	-0.8378	-0.6613
DDT	chr22:23961500-23968232,chr22:23971370-23979828	ENSG00000273295.1	AP000350.5	chr22:23901431-23907068	-0.8529	-0.7786	-0.8168	-0.8267	-0.846	-0.8647	-0.8413	-0.8241	-0.8233	-0.8552	-0.8733	-0.856	-0.8445	-0.8069	-0.7832	-0.8572	-0.8599	-0.8142	-0.804	-0.7781	-0.8466	-0.7963	-0.7696	-0.7997	-0.8268	-0.8199	-0.8293	-0.7886	-0.7815	-0.8199	-0.6931	-0.8072	-0.8116	-0.8404	-0.8421	-0.8158	-0.8597	-0.8341	-0.8153	-0.8284	-0.8302	-0.8395	-0.7649	-0.7714	-0.4301	-0.8193	-0.8261	-0.8038	-0.7375
DDT	chr22:23961500-23968232,chr22:23971370-23979828	ENSG00000225282.1	AP000350.6	chr22:23926899-23929574	-0.6489	-0.5962	-0.6675	-0.593	-0.6463	-0.6344	-0.6602	-0.6546	-0.6641	-0.8364	-0.8108	-0.6845	-0.5886	-0.616	-0.6599	-0.7659	-0.6109	.	-0.7191	-0.5363	-0.7158	-0.6689	-0.6992	-0.7539	-0.7394	-0.6786	-0.6725	-0.6251	.	-0.7584	-0.7825	-0.6871	-0.7119	.	-0.6628	-0.7593	-0.7562	-0.8088	-0.7153	-0.6332	-0.7026	-0.74	-0.7233	-0.6835	-0.6466	-0.7775	-0.8099	-0.6961	-0.6313
DDT	chr22:23961500-23968232,chr22:23971370-23979828	ENSG00000133433.10	GSTT2B	chr22:23957413-23961186	0.4841	0.5675	0.7751	0.7396	0.6643	0.7584	0.768	0.7276	0.7462	0.5746	0.607	0.6737	0.7149	0.6811	0.648	0.7448	0.7687	0.6502	0.8186	0.5343	0.758	.	0.7189	0.6774	0.7265	0.7302	0.7434	0.6556	0.5915	.	0.7456	0.6738	0.6712	0.4714	0.5693	.	0.8157	0.6321	0.7425	0.7412	0.7658	0.6507	0.5408	0.7348	0.5881	0.5504	.	0.5859	.
DDT	chr22:23961500-23968232,chr22:23971370-23979828	ENSG00000099974.7	DDTL	chr22:23966900-23972532	0.4617	0.3098	.	0.5791	.	0.6798	.	.	.	.	.	.	.	.	.	.	.	.	.	0.3714	0.6104	.	0.585	0.6083	0.5414	0.4023	0.5631	0.3683	0.3658	.	0.8176	0.3626	.	0.4359	.	.	0.7877	.	.	0.4389	.	0.573	.	0.7397	.	0.3507	.	.	.
DDT	chr22:23961500-23968232,chr22:23971370-23979828	ENSG00000272787.1	KB-226F1.2	chr22:23969210-23969873	.	0.458	0.4541	.	.	.	.	.	.	-0.4818	-0.6824	.	.	.	.	.	.	.	.	0.3978	.	.	.	0.3896	.	0.4912	.	.	0.383	0.7829	0.7935	.	.	.	.	.	0.7443	.	0.637	.	.	0.6229	.	0.6185	0.6411	0.419	.	.	0.4544
DDT	chr22:23961500-23968232,chr22:23971370-23979828	ENSG00000099977.13	DDT	chr22:23973103-23980469	-0.4884	-0.456	.	-0.613	.	-0.5541	.	.	.	-0.6913	-0.6121	.	-0.4942	.	-0.5174	-0.5007	.	-0.6246	.	-0.4495	0.502	.	-0.4518	.	-0.4788	.	-0.4315	-0.4478	-0.38	.	0.834	-0.35	.	-0.6937	-0.5719	-0.5322	0.763	.	.	.	-0.3882	.	.	0.4172	-0.7493	.	.	.	-0.5741
DDT	chr22:23961500-23968232,chr22:23971370-23979828	ENSG00000250470.1	AP000351.3	chr22:23977067-23977585	-0.4322	-0.4811	-0.5375	-0.4667	.	-0.4178	.	.	.	-0.5146	-0.4664	.	.	.	.	.	.	.	.	.	-0.3998	.	-0.4354	-0.4197	-0.3852	-0.3571	-0.4203	-0.4994	.	.	.	-0.4249	.	-0.466	-0.3575	-0.5806	.	.	.	-0.3847	-0.3492	.	.	.	.	-0.4359	.	.	.
DDT	chr22:23961500-23968232,chr22:23971370-23979828	ENSG00000099984.11	GSTT2	chr22:23980057-23983915	0.4119	0.4016	0.5964	0.4696	.	0.5366	0.6115	0.5071	0.5216	.	.	.	0.5098	.	.	0.5307	.	.	.	0.3772	0.4893	.	0.48	.	0.4553	0.5391	0.5316	0.4799	0.4007	.	.	0.4156	.	0.3951	0.4834	.	.	0.5734	.	0.6	0.6029	.	.	0.402	.	0.4977	.	.	.
DDT	chr22:23961500-23968232,chr22:23971370-23979828	ENSG00000224205.1	AP000351.4	chr22:23987319-23991421	-0.5619	-0.5673	-0.5278	-0.598	-0.5724	-0.5463	-0.5757	-0.5513	-0.5124	-0.5945	-0.5505	.	-0.548	-0.5611	-0.6216	-0.6018	-0.5995	.	-0.5984	-0.5082	-0.6034	.	-0.5169	-0.5355	-0.5771	-0.554	-0.5521	-0.5401	-0.4645	-0.7288	-0.5917	-0.5818	.	-0.5851	-0.5358	-0.6153	-0.5943	-0.5474	.	-0.5153	-0.555	-0.5578	-0.5547	-0.5327	.	-0.5517	-0.6922	.	.
DDT	chr22:23961500-23968232,chr22:23971370-23979828	ENSG00000276950.5	GSTTP1	chr22:23998400-24005409	.	.	.	.	.	.	.	.	.	.	.	.	.	.	.	.	.	.	.	.	.	.	.	.	.	.	.	.	.	.	.	.	.	.	.	.	.	.	.	.	.	.	.	.	-0.4147	.	.	.	.
GSTT_grp	chr22:23998400-24005453,chr22:23804575-24005453	ENSG00000240972.1	MIF	chr22:23894003-23894425	.	0.3104	.	.	.	.	.	.	.	.	.	.	.	.	.	.	.	.	.	.	.	.	.	.	.	.	.	.	.	.	.	.	.	.	.	.	.	.	.	.	.	.	.	.	.	.	.	.	.
GSTT_grp	chr22:23998400-24005453,chr22:23804575-24005453	ENSG00000218537.1	MIF-AS1	chr22:23894582-23898930	.	.	.	.	.	.	.	.	.	.	.	.	.	.	.	.	.	.	.	.	.	.	.	.	.	.	.	.	.	.	.	.	.	.	.	.	.	.	.	0.3019	.	.	.	.	.	.	.	.	.
GSTT_grp	chr22:23998400-24005453,chr22:23804575-24005453	ENSG00000273295.1	AP000350.5	chr22:23901431-23907068	.	0.3157	.	.	.	0.302	.	.	.	.	.	.	.	.	.	.	.	.	.	.	0.3266	.	.	.	.	.	.	.	.	.	.	.	.	.	.	.	.	.	.	.	.	.	.	.	.	.	.	.	.
GSTT_grp	chr22:23998400-24005453,chr22:23804575-24005453	ENSG00000225282.1	AP000350.6	chr22:23926899-23929574	.	.	.	.	.	.	.	.	.	.	.	.	.	.	.	.	.	.	.	.	0.3113	.	.	.	.	.	.	.	.	.	.	.	.	.	.	.	.	.	.	.	.	.	.	.	.	.	.	.	.
GSTT_grp	chr22:23998400-24005453,chr22:23804575-24005453	ENSG00000133433.10	GSTT2B	chr22:23957413-23961186	.	.	.	.	.	.	.	.	.	.	.	.	.	.	.	.	.	.	.	.	.	.	.	.	.	.	.	.	.	.	.	.	.	.	.	.	.	.	.	-0.3399	-0.2868	.	.	.	.	.	.	.	.
GSTT_grp	chr22:23998400-24005453,chr22:23804575-24005453	ENSG00000228039.3	KB-1125A3.10	chr22:23963779-23964374	.	.	.	.	.	.	.	.	.	.	.	.	.	.	.	.	.	.	.	.	.	.	.	.	.	.	.	.	.	.	.	.	.	.	.	.	.	.	.	.	.	.	.	.	0.4516	.	.	.	.
GSTT_grp	chr22:23998400-24005453,chr22:23804575-24005453	ENSG00000099977.13	DDT	chr22:23973103-23980469	.	0.33	.	.	.	.	.	.	.	.	.	.	.	.	.	.	.	.	.	.	.	.	.	.	.	.	.	.	.	.	.	.	.	0.287	.	.	.	.	.	.	.	.	.	.	.	.	.	.	.
GSTT_grp	chr22:23998400-24005453,chr22:23804575-24005453	ENSG00000250470.1	AP000351.3	chr22:23977067-23977585	0.335	0.3765	0.4566	0.4008	0.4564	0.3991	.	.	.	.	.	.	.	.	.	.	.	.	.	.	0.3279	.	0.3909	0.3881	.	0.4272	.	0.4381	.	.	.	0.3694	.	0.4187	0.317	.	.	.	.	0.3501	.	.	.	.	.	0.4452	.	.	.
GSTT_grp	chr22:23998400-24005453,chr22:23804575-24005453	ENSG00000224205.1	AP000351.4	chr22:23987319-23991421	0.447	0.372	.	0.4224	.	0.4778	.	.	.	.	.	.	.	0.4937	0.5313	.	.	.	.	0.4157	0.4879	.	0.4758	0.4356	.	0.4307	0.3969	0.4279	.	.	.	0.4599	.	0.4273	0.3556	.	.	.	.	0.4222	0.4328	.	.	0.404	.	0.4513	.	.	.
GSTT_grp	chr22:23998400-24005453,chr22:23804575-24005453	ENSG00000276950.5	GSTTP1	chr22:23998400-24005409	.	.	.	.	.	.	.	.	.	.	.	.	.	.	.	.	.	.	.	.	.	.	.	.	.	.	.	.	.	.	.	.	.	.	.	.	.	.	.	.	.	.	.	.	0.5547	.	.	.	.
GSTT_grp	chr22:23998400-24005453,chr22:23804575-24005453	ENSG00000235689.1	AP000351.13	chr22:24006304-24008258	.	.	.	.	.	.	.	.	.	.	.	.	.	.	.	.	.	.	.	.	.	.	.	.	.	.	.	.	.	.	.	.	.	.	.	.	.	.	.	.	.	.	.	.	.	0.3369	.	.	.
IGLL3P	chr22:25318256-25320226	ENSG00000206066.3	IGLL3P	chr22:25318255-25320080	.	.	.	.	.	.	.	.	.	.	.	.	.	.	.	.	.	.	.	.	.	.	.	.	.	.	.	.	.	.	.	.	.	.	.	.	.	.	.	.	.	.	.	.	.	0.3203	.	.	.
IGLL3P	chr22:25318256-25320226	ENSG00000230637.2	CTA-246H3.8	chr22:25327251-25339975	.	.	.	.	.	.	.	.	.	.	.	.	.	.	.	.	.	.	.	.	.	.	.	.	.	.	.	.	.	.	.	.	.	.	.	.	.	.	.	.	.	.	.	.	0.4739	0.3289	.	.	.
IGLL3P	chr22:25318256-25320226	ENSG00000231466.2	CTA-246H3.11	chr22:25349542-25350322	0.4622	0.3301	.	.	.	.	.	.	.	0.4855	.	.	.	.	.	.	.	.	.	0.3954	.	.	0.4255	0.4197	0.463	.	.	.	.	.	.	0.3427	.	.	0.4672	.	.	.	.	.	0.3298	.	.	.	.	0.4017	.	.	.
IGLL3P	chr22:25318256-25320226	ENSG00000100068.11	LRP5L	chr22:25351420-25405377	0.4929	0.3823	0.5291	.	0.4767	0.4639	.	0.6396	.	0.6162	0.5804	.	0.493	0.4912	.	.	.	.	.	.	0.4729	0.5707	0.4712	0.4444	0.5321	0.4273	0.5677	0.4166	.	.	.	0.5194	0.5585	0.4343	0.5209	.	0.4519	0.4606	.	0.4762	0.4972	.	.	0.4255	0.5605	0.5758	.	.	0.4049
IGLL3P	chr22:25318256-25320226	ENSG00000272942.1	CTA-246H3.12	chr22:25434323-25435070	.	.	.	.	.	.	.	0.5055	.	.	.	0.457	.	.	.	.	.	.	.	.	.	.	.	.	.	.	.	.	.	.	.	.	.	.	.	.	.	.	.	.	.	.	.	.	.	.	.	.	.
IGLL3P	chr22:25318256-25320226	ENSG00000100058.12	CRYBB2P1	chr22:25448104-25520854	0.574	0.5672	0.4593	0.4923	0.5114	0.4777	.	.	0.5047	.	.	.	.	.	.	.	.	.	.	0.5324	0.4513	0.6238	0.6206	0.4529	0.4692	0.5954	0.4966	0.4466	0.4252	.	.	0.6574	.	0.4229	0.6559	.	0.5278	0.4716	.	0.5446	0.5894	0.4993	0.6676	0.5793	0.5778	0.581	0.6068	.	0.4535
IGLL3P	chr22:25318256-25320226	ENSG00000272977.1	CTA-390C10.10	chr22:25476217-25479971	0.4347	.	.	.	.	0.381	.	.	.	.	.	.	.	.	.	.	.	.	.	.	0.3568	.	0.4242	.	.	0.4029	0.427	0.458	0.4164	.	.	0.3393	.	0.3488	0.3755	.	.	.	.	0.3165	0.3982	.	.	.	0.4499	0.3913	.	.	0.3647
LRP5L	chr22:25351417-25405408	ENSG00000206066.3	IGLL3P	chr22:25318255-25320080	.	.	.	.	.	.	.	.	.	.	0.4761	.	.	.	.	.	.	.	.	.	.	.	.	.	.	.	.	.	.	.	.	.	.	.	.	.	.	.	.	.	.	.	.	.	.	0.3026	.	.	.
LRP5L	chr22:25351417-25405408	ENSG00000230637.2	CTA-246H3.8	chr22:25327251-25339975	.	.	.	.	.	.	.	.	.	.	.	.	.	.	.	.	.	.	.	.	.	.	.	.	.	.	.	.	.	.	.	.	.	.	.	.	.	.	.	.	.	.	.	.	0.4885	0.3377	.	.	.
LRP5L	chr22:25351417-25405408	ENSG00000231466.2	CTA-246H3.11	chr22:25349542-25350322	0.4655	0.3402	.	.	.	.	.	.	.	0.5008	.	.	.	.	.	0.457	.	.	.	0.5108	.	.	0.4575	0.4401	0.4607	.	0.3551	.	.	.	.	0.3212	.	.	0.4513	0.5999	.	.	.	0.2949	0.3645	.	.	.	0.4111	0.4108	.	.	.
LRP5L	chr22:25351417-25405408	ENSG00000100068.11	LRP5L	chr22:25351420-25405377	0.4616	0.4086	0.5904	0.3697	0.5135	0.5228	.	0.6615	0.5061	0.6045	0.6145	0.4601	0.4992	0.5364	.	0.5656	.	.	.	.	0.4484	0.598	0.5583	0.4985	0.5442	0.4457	0.5861	0.4349	0.3661	.	.	0.5086	0.5865	0.4077	0.53	.	0.4811	0.5041	.	0.5268	0.4973	.	.	0.4572	0.6671	0.5874	.	.	0.4494
LRP5L	chr22:25351417-25405408	ENSG00000272942.1	CTA-246H3.12	chr22:25434323-25435070	.	.	.	.	.	.	.	.	0.4509	.	.	.	.	.	.	.	.	.	.	.	.	.	.	.	.	.	.	.	.	.	.	.	.	.	.	.	.	.	.	.	.	.	.	.	.	.	.	.	.
LRP5L	chr22:25351417-25405408	ENSG00000100058.12	CRYBB2P1	chr22:25448104-25520854	0.6267	0.5455	0.4852	0.5313	0.5249	0.5333	0.5928	0.5217	0.5097	0.5023	0.5118	0.458	.	0.5049	.	0.4911	.	0.5443	.	0.5399	0.4447	0.6013	0.6324	0.5295	0.4741	0.6264	0.525	0.4955	0.4257	.	.	0.6449	0.605	0.4426	0.6635	.	0.5453	0.5084	.	0.6133	0.6197	0.5368	0.7033	0.5581	0.6561	0.6161	0.604	.	0.4765
LRP5L	chr22:25351417-25405408	ENSG00000272977.1	CTA-390C10.10	chr22:25476217-25479971	0.4489	0.3459	.	.	.	0.4123	.	.	.	.	.	.	.	.	.	.	.	.	.	0.3992	0.3824	.	0.479	0.3772	.	0.4277	0.4297	0.4268	0.3964	.	.	0.3573	.	0.3416	0.3823	.	.	.	.	0.323	0.4264	.	.	0.4205	0.5526	0.3487	.	.	0.3963
CRYBB2P1	chr22:25448086-25461678	ENSG00000206066.3	IGLL3P	chr22:25318255-25320080	.	.	.	.	.	.	.	.	.	.	.	.	.	0.4708	.	.	.	.	.	.	.	.	.	.	.	.	.	.	.	.	.	.	.	.	.	.	.	.	.	.	.	.	.	.	.	0.3649	.	.	.
CRYBB2P1	chr22:25448086-25461678	ENSG00000230637.2	CTA-246H3.8	chr22:25327251-25339975	.	.	.	.	.	.	.	.	.	.	.	.	.	.	.	.	.	.	.	.	.	.	.	.	.	.	.	.	.	.	.	.	.	.	.	.	.	.	.	.	.	.	.	.	0.5161	0.336	.	.	.
CRYBB2P1	chr22:25448086-25461678	ENSG00000231466.2	CTA-246H3.11	chr22:25349542-25350322	0.4416	0.3636	.	.	.	.	.	.	.	0.5336	.	.	.	.	.	0.457	.	.	.	0.4746	.	.	0.4277	0.421	0.4422	.	0.3623	.	.	.	.	.	.	.	0.4357	0.6051	.	.	.	.	0.3337	.	.	.	.	0.4255	.	.	.
CRYBB2P1	chr22:25448086-25461678	ENSG00000100068.11	LRP5L	chr22:25351420-25405377	0.4539	0.4267	0.5868	.	0.5131	0.5086	.	0.6569	0.4963	0.6424	0.5896	0.4767	0.507	0.488	.	0.5257	.	.	.	.	0.4735	0.5757	0.5221	0.4704	0.5328	0.4699	0.5703	0.4463	0.3861	.	.	0.5202	0.562	0.4374	0.5258	.	0.4814	0.4524	.	0.5186	0.4862	0.5524	.	0.46	0.6709	0.606	.	.	0.4499
CRYBB2P1	chr22:25448086-25461678	ENSG00000272942.1	CTA-246H3.12	chr22:25434323-25435070	.	.	.	.	.	.	.	.	.	.	.	0.4743	.	.	.	.	.	.	.	.	.	.	.	.	.	.	.	.	.	.	.	.	.	.	.	.	.	.	.	.	.	.	.	.	.	.	.	.	.
CRYBB2P1	chr22:25448086-25461678	ENSG00000100058.12	CRYBB2P1	chr22:25448104-25520854	0.5727	0.5646	0.5122	0.5378	0.5565	0.5226	.	.	0.4533	0.4788	.	.	.	.	.	.	.	0.5416	.	0.5462	0.4284	0.5802	0.6237	0.5113	0.4709	0.608	0.5001	0.4897	0.4246	.	.	0.6735	0.5678	0.4516	0.6572	.	0.5631	.	.	0.5628	0.5967	0.5434	0.6873	0.5531	0.6701	0.6311	.	.	0.4828
CRYBB2P1	chr22:25448086-25461678	ENSG00000272977.1	CTA-390C10.10	chr22:25476217-25479971	0.4258	0.3858	.	.	.	0.4374	.	.	.	.	.	.	.	.	.	.	.	.	.	0.3995	0.3606	.	0.4567	0.3988	.	0.4633	0.4544	0.4581	0.4666	.	.	0.3839	.	0.3761	0.3911	.	.	.	.	0.3528	0.4268	.	.	0.425	0.52	0.3908	.	.	0.3911
MIR6817	chr22:25455645-25455711	ENSG00000231466.2	CTA-246H3.11	chr22:25349542-25350322	.	0.3546	.	.	.	.	.	.	.	0.477	.	.	.	.	.	.	.	.	.	.	.	.	.	.	.	.	.	.	.	.	.	.	.	.	.	.	.	.	.	.	.	.	.	.	.	.	.	.	.
MIR6817	chr22:25455645-25455711	ENSG00000100068.11	LRP5L	chr22:25351420-25405377	0.3284	0.3767	0.5332	.	0.4614	0.3366	.	0.6132	0.4463	0.4832	.	.	.	.	.	.	.	.	.	0.3626	0.3182	.	0.4384	0.3738	.	0.3508	0.428	.	.	.	.	0.4481	.	0.3525	0.3852	.	.	.	.	0.4102	0.3757	.	.	.	0.5185	0.4222	.	.	0.3798
MIR6817	chr22:25455645-25455711	ENSG00000272942.1	CTA-246H3.12	chr22:25434323-25435070	.	.	.	.	.	.	.	.	.	.	.	0.4634	.	.	.	.	.	.	.	.	.	.	.	.	.	.	.	.	.	.	.	.	.	.	.	.	.	.	.	.	.	.	.	.	.	.	.	.	.
MIR6817	chr22:25455645-25455711	ENSG00000100058.12	CRYBB2P1	chr22:25448104-25520854	0.3942	0.3647	.	.	0.5007	0.3383	.	.	.	.	.	.	.	.	.	.	.	.	.	0.4055	.	.	0.4507	0.4231	.	0.4058	0.3866	0.4196	.	.	.	0.4564	.	0.3411	0.5101	.	.	.	.	0.419	0.4071	.	0.5101	.	0.5106	0.4227	.	.	0.356
MIR6817	chr22:25455645-25455711	ENSG00000272977.1	CTA-390C10.10	chr22:25476217-25479971	0.3463	0.3311	.	.	.	.	.	.	.	.	.	.	.	.	.	.	.	.	.	.	.	.	0.432	.	.	0.3867	0.382	.	.	.	.	.	.	0.3219	.	.	.	.	.	0.3104	0.368	.	.	.	.	.	.	.	0.3487
APOBEC3B	chr22:38982346-38992779	ENSG00000183741.11	CBX6	chr22:38861449-38872314	.	.	.	.	.	.	.	.	.	.	.	.	.	.	.	.	.	.	.	.	.	.	.	.	.	.	.	.	.	.	.	.	.	.	.	.	.	.	.	.	.	.	.	.	.	.	.	.	0.3566
APOBEC3B	chr22:38982346-38992779	ENSG00000128383.12	APOBEC3A	chr22:38952740-38963183	0.2998	.	.	.	.	.	.	.	.	.	.	.	.	.	.	.	.	.	.	.	.	.	.	.	.	.	.	.	.	.	.	0.4101	.	.	.	.	.	.	.	.	.	.	.	.	.	0.4077	.	.	0.4913
APOBEC3B	chr22:38982346-38992779	ENSG00000179750.15	APOBEC3B	chr22:38982346-38992804	.	0.3227	0.4673	0.3899	.	.	.	.	.	.	.	.	.	.	.	.	.	.	.	0.3846	0.5086	.	0.3982	0.5346	.	0.5952	0.4202	0.3991	0.3757	.	.	0.3843	0.5917	.	0.3893	.	0.4381	.	.	0.519	0.4646	.	0.6006	0.467	0.4928	0.559	.	.	0.3137
NDUFA6-DT	chr22:42090932-42125349,chr22:42136195-42137501	ENSG00000237037.9	NDUFA6-AS1	chr22:42090955-42137742	0.3514	.	.	.	.	.	.	.	.	0.5071	0.4784	.	.	.	.	.	.	.	.	0.3699	.	.	.	.	.	.	.	.	.	.	.	0.376	.	.	0.3629	.	.	0.4604	.	0.3707	0.4326	.	.	.	.	0.4432	.	.	.
NDUFA6-DT	chr22:42090932-42125349,chr22:42136195-42137501	ENSG00000100197.20	CYP2D6	chr22:42126498-42130906	.	.	.	.	.	0.3284	.	.	.	0.4884	.	.	.	.	.	.	.	.	.	.	.	.	.	.	.	.	.	.	.	.	.	.	.	0.3125	0.3779	.	.	.	.	0.295	0.3025	.	.	.	.	0.2991	.	.	.
NDUFA6-DT	chr22:42090932-42125349,chr22:42136195-42137501	ENSG00000227370.1	RP4-669P10.19	chr22:42132602-42132998	0.3182	.	.	.	.	.	.	0.4845	.	0.5463	0.5279	0.5262	0.4815	.	.	0.4711	.	.	.	0.3999	.	.	.	.	.	0.4479	.	.	.	.	.	.	.	0.2846	0.4098	.	.	0.5576	.	0.476	0.4541	.	.	.	.	0.4882	.	.	.
CYP2D7	chr22:42125961-42130808,chr22:42139575-42144483	ENSG00000237037.9	NDUFA6-AS1	chr22:42090955-42137742	0.4029	.	.	.	.	.	.	.	.	.	0.4448	.	.	.	.	.	.	.	.	.	.	.	.	.	.	.	.	.	.	.	.	0.3387	.	0.2666	0.356	0.5338	.	.	.	0.3993	0.4244	.	.	.	.	0.4377	.	.	.
CYP2D7	chr22:42125961-42130808,chr22:42139575-42144483	ENSG00000100197.20	CYP2D6	chr22:42126498-42130906	.	.	.	.	.	0.3078	.	.	.	.	.	.	.	.	.	.	.	.	.	.	.	.	.	.	.	.	.	.	.	.	.	.	.	0.2842	0.3675	.	.	.	.	0.2998	0.3063	.	.	.	.	0.2985	.	.	.
CYP2D7	chr22:42125961-42130808,chr22:42139575-42144483	ENSG00000227370.1	RP4-669P10.19	chr22:42132602-42132998	0.3332	.	.	.	.	.	.	.	.	0.5055	0.5031	0.4738	0.4511	.	.	.	0.4723	.	.	0.4177	.	.	.	.	.	0.4878	.	.	.	.	.	.	.	0.3198	0.4075	0.5446	.	0.4715	.	0.4656	0.4596	.	.	.	.	0.4921	.	.	.
CYP2D6	chr22:42126498-42130810	ENSG00000237037.9	NDUFA6-AS1	chr22:42090955-42137742	0.4261	0.3903	.	.	.	.	.	.	0.4463	0.538	0.452	0.4811	.	.	.	.	.	.	.	0.419	.	.	.	.	.	.	.	.	.	.	.	0.3964	.	0.326	0.4394	0.5926	.	0.4691	.	0.4469	0.4429	.	.	.	.	0.4778	.	.	0.3113
CYP2D6	chr22:42126498-42130810	ENSG00000100197.20	CYP2D6	chr22:42126498-42130906	.	.	.	.	.	.	.	.	.	.	.	.	.	.	.	.	.	.	.	.	.	.	.	.	.	.	.	0.4326	.	.	.	.	.	0.2798	0.4342	0.6177	.	.	.	0.2944	0.304	.	.	.	.	0.3619	.	.	.
CYP2D6	chr22:42126498-42130810	ENSG00000227370.1	RP4-669P10.19	chr22:42132602-42132998	0.3635	0.4046	.	.	.	.	.	.	.	0.556	0.5265	0.4779	.	.	.	.	0.4723	.	.	0.4278	.	.	.	.	.	0.4639	.	0.4342	.	.	.	0.3206	.	0.3497	0.4608	0.6558	.	0.4944	.	0.4291	0.4734	.	.	.	.	0.5378	.	.	.
LOC101929829	chr22:42126498-42130881,chr22:42140202-42144554	ENSG00000237037.9	NDUFA6-AS1	chr22:42090955-42137742	0.4032	0.3098	.	.	.	.	.	.	.	.	.	.	.	.	.	.	.	.	.	.	.	.	.	.	.	.	.	.	.	.	.	0.3466	.	0.2762	0.3693	0.5381	.	.	.	0.3902	0.4214	.	.	.	.	0.4406	.	.	.
LOC101929829	chr22:42126498-42130881,chr22:42140202-42144554	ENSG00000100197.20	CYP2D6	chr22:42126498-42130906	.	.	.	.	.	.	.	.	.	.	.	.	.	.	.	.	.	.	.	.	.	.	.	.	.	.	.	.	.	.	.	.	.	0.2832	0.3687	.	.	.	.	.	0.3023	.	.	.	.	.	.	.	.
LOC101929829	chr22:42126498-42130881,chr22:42140202-42144554	ENSG00000227370.1	RP4-669P10.19	chr22:42132602-42132998	0.328	.	.	.	.	.	.	.	.	0.5075	0.4968	0.4678	0.4497	.	.	.	0.4739	.	.	0.4103	.	.	.	.	.	0.4837	.	.	.	.	.	.	.	0.3282	0.4185	0.5486	.	0.4715	.	0.4539	0.4537	.	.	.	.	0.4922	.	.	.
SERHL	chr22:42500578-42512560	ENSG00000172250.14	SERHL	chr22:42500589-42509110	0.3377	.	.	.	.	.	.	.	.	.	.	.	.	.	.	.	.	.	.	0.4661	.	.	0.456	.	0.3939	.	0.3733	0.3893	.	.	.	.	.	.	0.4063	.	.	.	.	0.5097	0.5965	.	.	.	.	.	.	.	.
SERHL	chr22:42500578-42512560	ENSG00000189306.10	RRP7A	chr22:42509967-42519802	0.7947	0.8241	0.759	0.7535	0.7182	0.7675	0.7172	0.8286	0.7944	0.7421	0.6797	0.7953	0.8417	0.8138	0.7907	0.8236	0.8286	0.8001	0.8225	0.7335	0.8122	0.7684	0.77	0.7214	0.7534	0.804	0.7924	0.7356	0.777	0.8115	0.6553	0.7766	0.7249	0.7059	0.8251	0.7515	0.764	0.7554	0.7365	0.7012	0.7227	0.7906	0.7424	0.7602	0.7435	0.756	0.6513	0.7035	0.7284
SERHL	chr22:42500578-42512560	ENSG00000182841.12	RRP7BP	chr22:42555222-42582038	.	.	.	.	.	.	.	.	.	.	.	.	.	.	.	.	.	.	.	.	.	.	.	.	.	.	.	.	.	.	.	.	.	.	.	.	.	.	.	.	.	.	.	.	.	-0.3753	.	.	.
RRP7A	chr22:42508343-42519796	ENSG00000172250.14	SERHL	chr22:42500589-42509110	0.3317	.	.	.	.	.	.	.	.	.	.	.	.	.	.	.	.	.	.	0.4804	.	.	0.4538	.	0.383	.	0.3659	0.4188	.	.	.	.	.	.	0.4148	.	.	.	.	0.5207	0.61	.	.	.	.	.	.	.	.
RRP7A	chr22:42508343-42519796	ENSG00000189306.10	RRP7A	chr22:42509967-42519802	0.8097	0.8318	0.7582	0.7752	0.7408	0.7578	0.7668	0.8496	0.8173	0.7754	0.694	0.8256	0.8595	0.8489	0.8194	0.844	0.8545	0.8034	0.8499	0.7526	0.8186	0.7719	0.7864	0.763	0.7717	0.8015	0.798	0.7527	0.7876	0.8034	0.683	0.7963	0.7156	0.7108	0.8385	0.7449	0.7872	0.7566	0.7691	0.7283	0.7609	0.7916	0.7759	0.7461	0.7809	0.773	0.6953	0.7087	0.7332
RRP7A	chr22:42508343-42519796	ENSG00000182841.12	RRP7BP	chr22:42555222-42582038	.	.	.	.	.	.	.	.	.	.	.	.	.	.	.	.	.	.	.	.	.	.	.	.	.	.	.	.	.	.	.	.	.	.	.	.	.	-0.4436	.	.	.	.	.	.	.	-0.3912	.	.	.
SERHL2	chr22:42553955-42574382	ENSG00000189306.10	RRP7A	chr22:42509967-42519802	0.3451	0.3654	.	.	.	.	.	.	0.4933	0.5537	0.5622	0.5106	0.5248	0.5384	0.5087	0.5422	0.5887	.	.	.	.	.	.	.	.	.	.	.	.	.	.	0.4045	.	.	0.3664	.	.	.	0.5164	0.4401	0.4581	.	.	.	0.4855	0.3132	.	.	.
SERHL2	chr22:42553955-42574382	ENSG00000183569.17	SERHL2	chr22:42553616-42572529	.	.	.	.	.	.	.	.	.	.	.	.	.	.	.	.	.	.	.	.	0.4476	.	.	.	.	.	.	.	.	.	.	.	.	.	.	.	.	.	.	.	.	.	.	.	.	.	.	.	.
SERHL2	chr22:42553955-42574382	ENSG00000182841.12	RRP7BP	chr22:42555222-42582038	.	.	.	.	.	.	.	.	.	.	.	.	.	.	.	.	.	.	.	.	0.4931	.	.	.	.	.	.	.	.	.	.	.	.	0.3601	.	.	.	.	.	.	.	.	.	.	.	.	.	.	0.3234
RRP7BP	chr22:42573259-42582011	ENSG00000183569.17	SERHL2	chr22:42553616-42572529	0.3473	.	.	0.4102	.	.	.	.	.	.	.	.	.	.	.	.	.	.	.	.	0.431	.	.	.	.	.	.	.	.	.	.	.	.	.	.	.	.	.	.	.	.	.	.	.	.	.	.	.	.
RRP7BP	chr22:42573259-42582011	ENSG00000182841.12	RRP7BP	chr22:42555222-42582038	0.3681	0.324	.	.	.	0.3079	.	.	.	.	.	.	.	.	.	.	.	.	.	.	0.3859	.	0.3729	.	.	0.3268	.	.	.	.	.	0.3182	.	0.3507	0.3246	.	.	0.4838	.	.	.	.	.	.	.	.	.	.	0.3592
LOC105374297	chr3:195646634-195652159	ENSG00000224769.1	MUC20P1	chr3:195614946-195620233	0.7305	0.6909	0.7276	0.7023	0.6764	0.6992	0.6198	0.7141	0.7334	0.7751	0.81	0.776	0.758	0.6772	0.6937	0.6992	0.7502	0.6836	0.6901	0.6957	0.6049	.	0.7084	0.6669	0.7441	0.4858	0.766	0.7488	0.6951	.	0.6864	0.7132	0.6039	0.7282	0.7638	0.825	0.6857	0.758	0.643	0.7515	0.7296	0.6405	0.6472	0.6084	0.7115	0.739	0.7493	.	0.5085
LOC105374297	chr3:195646634-195652159	ENSG00000271662.1	RP11-141C7.3	chr3:195650145-195651472	0.6174	0.5128	0.6198	0.4766	.	0.4474	0.5711	0.6078	0.4934	0.7361	0.7426	0.6404	0.5221	.	0.6162	0.6424	0.6282	.	.	0.5747	0.6647	0.8024	0.6109	0.6719	0.5225	0.7606	0.5917	0.5516	0.4528	.	.	0.5391	0.5996	0.5264	0.6432	0.6525	0.615	0.6548	0.6992	0.6215	0.6155	0.58	0.5834	0.5732	0.7351	0.6723	0.7601	0.6803	.
LOC105374297	chr3:195646634-195652159	ENSG00000229178.1	AC069513.4	chr3:195655564-195657927	0.4785	0.4369	0.5357	0.3904	0.5478	0.414	0.6402	0.7178	0.6821	0.7599	0.7907	0.7554	0.7114	0.7014	0.6706	0.7523	0.7504	0.6468	.	0.4619	0.6167	0.5846	0.5973	0.6402	0.5837	0.6707	0.5562	0.3682	0.473	.	.	0.4506	0.6316	0.3764	0.5861	0.6609	0.5116	0.6915	0.5853	0.465	0.4314	0.6166	0.5778	0.4429	0.7007	0.5871	0.6304	0.5838	.
LOC105374297	chr3:195646634-195652159	ENSG00000215837.7	SDHAP2	chr3:195658095-195685904	0.6885	0.6957	0.6447	0.7004	0.6512	0.7198	0.6515	0.6319	0.5965	0.5819	0.6372	0.6244	0.6361	0.4839	0.5864	0.5838	0.6154	0.7195	0.6282	0.6465	0.7023	0.7475	0.6739	0.6374	0.675	0.6367	0.6465	0.6862	0.5496	.	0.6195	0.7016	0.7204	0.5823	0.7579	0.7223	0.6995	0.6811	0.6273	0.6647	0.6879	0.5873	0.6499	0.6469	0.7275	0.7197	0.6715	0.5896	0.6141
LOC105374297	chr3:195646634-195652159	ENSG00000207650.1	MIR570	chr3:195699400-195699497	0.4548	0.3783	.	.	0.4721	0.407	.	.	.	0.5411	0.5619	.	.	.	.	.	.	.	.	.	0.3527	.	.	0.5307	0.3873	0.3562	0.3786	.	.	.	.	0.4427	.	.	0.4512	0.6056	0.4239	0.4801	.	0.3955	0.3495	.	.	.	.	0.4294	.	.	.
LOC105374297	chr3:195646634-195652159	ENSG00000283426.1	RP11-141C7.2	chr3:195701617-195711643	0.682	0.6601	0.6757	0.692	0.6467	0.6955	0.5757	0.6206	0.6711	0.7166	0.7089	0.7098	0.6214	0.6176	0.5624	0.6379	0.6281	0.5511	.	0.6878	0.478	0.5797	0.6616	0.6514	0.6828	0.6294	0.7094	0.6142	0.5015	.	.	0.7058	0.6798	0.6244	0.7092	0.728	0.6403	0.6215	0.6564	0.6702	0.6967	0.5857	0.665	0.6871	0.6466	0.6313	0.6956	0.6785	0.6034
LOC105374297	chr3:195646634-195652159	ENSG00000176945.16	MUC20	chr3:195720881-195741123	.	.	.	.	.	.	.	.	.	.	.	.	.	.	.	.	.	.	.	.	.	.	.	.	.	0.3282	.	.	.	.	.	.	.	.	.	.	.	.	.	.	.	.	.	.	.	.	.	.	.
LOC105374297	chr3:195646634-195652159	ENSG00000061938.16	TNK2	chr3:195863363-195911945	.	.	.	.	.	.	.	.	.	.	.	.	.	.	.	.	.	.	.	.	-0.3777	.	.	.	.	.	.	.	.	.	.	.	.	.	.	.	.	.	.	.	.	.	.	.	.	.	.	.	.
LOC105374297	chr3:195646634-195652159	ENSG00000231443.2	AC024937.6	chr3:195937242-195938739	.	.	.	.	.	.	.	.	.	.	.	.	.	.	.	.	.	.	.	.	.	.	.	.	.	.	.	.	.	.	.	.	.	.	0.3291	.	.	.	.	.	.	.	.	.	.	.	.	.	.
LOC105374297	chr3:195646634-195652159	ENSG00000260261.1	RP11-480A16.1	chr3:195949187-195952695	.	.	.	.	.	.	.	.	.	.	.	.	.	.	.	.	.	.	.	.	.	.	.	.	.	0.3425	.	.	.	.	.	.	.	0.3304	0.3759	.	.	.	.	.	.	.	.	.	.	.	.	.	.
LOC105374297	chr3:195646634-195652159	ENSG00000185485.14	SDHAP1	chr3:195959747-195990305	0.5716	0.5535	0.666	0.6176	.	0.5661	.	0.5372	.	.	.	.	0.4779	.	.	.	.	.	.	0.484	0.5316	0.7093	0.5448	0.5615	0.5854	0.5605	0.5509	0.6917	0.5592	.	0.5245	0.6281	.	0.5048	0.4631	0.5803	0.6006	0.5306	.	0.5051	0.5089	.	0.5603	0.5166	.	0.5288	.	0.6003	0.484
LOC105374297	chr3:195646634-195652159	ENSG00000231464.1	AC024937.4	chr3:195996737-195998233	.	.	.	.	.	.	.	.	.	0.5001	0.5565	0.5018	.	.	.	.	.	.	.	.	.	.	.	.	.	0.419	.	.	.	.	.	0.3624	.	0.3367	0.4218	.	.	0.4839	.	0.2959	0.2901	.	.	.	0.4161	0.4264	.	.	.
SDHAP2	chr3:195658038-195688864	ENSG00000224769.1	MUC20P1	chr3:195614946-195620233	0.6197	0.6086	0.6202	0.601	0.4818	0.5983	.	0.5991	0.636	0.6578	0.6955	0.6748	0.6531	0.6308	0.5671	0.5821	0.6499	0.5859	.	0.5738	0.5463	.	0.598	0.5745	0.6347	0.3928	0.658	0.6362	0.5766	.	0.5671	0.6222	.	0.6117	0.661	0.7003	0.5523	0.6977	0.5836	0.6696	0.6327	0.5551	0.5795	0.4816	0.5851	0.5732	0.6482	.	0.47
SDHAP2	chr3:195658038-195688864	ENSG00000271662.1	RP11-141C7.3	chr3:195650145-195651472	0.5125	0.4858	0.6347	0.4595	.	0.3839	0.6155	0.5815	0.5472	0.7563	0.7473	0.6548	0.5846	0.5158	0.635	0.6368	0.5692	.	.	0.5701	0.5509	0.7128	0.5854	0.6282	0.4422	0.6973	0.5678	0.486	0.3943	.	0.4836	0.5931	0.5986	0.5434	0.5943	0.5991	0.5862	0.6995	0.709	0.5844	0.6296	0.5595	0.5803	0.578	0.7005	0.69	0.6913	0.5761	.
SDHAP2	chr3:195658038-195688864	ENSG00000229178.1	AC069513.4	chr3:195655564-195657927	0.4803	0.3755	0.5349	0.3899	0.4673	0.4151	0.6666	0.7043	0.6303	0.7402	0.7369	0.7196	0.7306	0.6596	0.6704	0.7157	0.7275	0.6384	0.6094	0.3958	0.5622	0.5676	0.5588	0.5595	0.5585	0.6167	0.5464	0.3818	0.422	.	.	0.4566	0.5669	0.3709	0.5863	0.6058	0.4629	0.6689	0.5906	0.4429	0.3715	0.583	0.4832	0.4193	0.6695	0.5969	.	0.5608	.
SDHAP2	chr3:195658038-195688864	ENSG00000215837.7	SDHAP2	chr3:195658095-195685904	0.7856	0.7886	0.7333	0.7567	0.7424	0.7881	0.7819	0.7357	0.6739	0.7416	0.7667	0.7645	0.7715	0.6324	0.7399	0.7473	0.7249	0.8189	0.7643	0.7588	0.8184	0.8482	0.7433	0.7179	0.7837	0.7363	0.7426	0.7765	0.6457	.	0.7198	0.7923	0.8078	0.7006	0.8428	0.7927	0.7839	0.7641	0.6804	0.7769	0.8113	0.7218	0.7117	0.7383	0.8128	0.7861	0.764	0.7433	0.7246
SDHAP2	chr3:195658038-195688864	ENSG00000207650.1	MIR570	chr3:195699400-195699497	0.3501	.	.	.	.	.	.	.	.	.	0.4639	.	.	.	.	.	.	.	.	.	.	.	.	.	.	.	.	.	.	.	.	0.3131	.	.	0.3447	.	.	.	.	.	.	.	.	.	.	0.3114	.	.	.
SDHAP2	chr3:195658038-195688864	ENSG00000283426.1	RP11-141C7.2	chr3:195701617-195711643	0.5826	0.6126	0.5611	0.6069	0.5279	0.5986	.	0.5374	0.5479	0.6038	0.6475	0.604	0.5232	0.4884	.	0.5441	0.5562	.	.	0.624	0.4569	.	0.5827	0.5318	0.5745	0.5175	0.6409	0.5579	0.4525	.	.	0.6201	0.5797	0.5642	0.6144	0.6367	0.5232	0.5304	0.5693	0.5792	0.5959	0.5377	0.6504	0.6035	0.5004	0.4928	0.6044	0.6289	0.4931
SDHAP2	chr3:195658038-195688864	ENSG00000176945.16	MUC20	chr3:195720881-195741123	.	.	.	.	.	.	.	.	.	.	.	.	.	.	.	.	.	.	.	.	.	.	.	.	0.3903	.	.	.	.	.	.	0.348	.	.	.	.	.	.	.	.	.	.	.	.	.	.	.	.	.
SDHAP2	chr3:195658038-195688864	ENSG00000145113.21	MUC4	chr3:195746764-195812277	.	.	.	.	.	.	.	.	.	0.4807	0.5429	.	0.487	.	.	.	.	.	.	.	.	.	.	.	.	.	.	.	.	.	.	.	.	.	.	.	.	.	.	.	.	.	.	.	.	.	.	.	.
SDHAP2	chr3:195658038-195688864	ENSG00000061938.16	TNK2	chr3:195863363-195911945	.	.	.	.	.	.	.	.	.	.	.	.	.	.	.	.	.	.	.	.	-0.3598	.	.	.	.	.	.	.	.	.	.	.	.	.	.	.	.	.	.	.	.	.	.	.	.	.	.	.	.
SDHAP2	chr3:195658038-195688864	ENSG00000231443.2	AC024937.6	chr3:195937242-195938739	.	.	.	.	.	.	.	.	.	.	.	.	.	.	.	.	.	.	.	.	.	.	.	.	.	.	.	.	.	.	.	.	.	.	0.3561	.	.	.	.	.	.	.	.	.	.	.	.	.	.
SDHAP2	chr3:195658038-195688864	ENSG00000260261.1	RP11-480A16.1	chr3:195949187-195952695	.	.	.	.	.	.	.	.	.	.	.	.	.	.	.	.	.	.	.	.	0.3259	.	.	.	.	.	.	.	.	.	.	.	.	0.3032	0.3809	.	.	.	.	.	.	.	.	.	.	.	.	.	.
SDHAP2	chr3:195658038-195688864	ENSG00000185485.14	SDHAP1	chr3:195959747-195990305	0.4122	0.3887	0.6107	0.4642	.	0.3978	.	.	.	.	.	.	.	.	.	.	.	.	.	.	0.3558	.	0.4061	0.4101	0.4149	0.4492	0.4104	0.5365	0.4697	.	.	0.4677	.	0.3266	.	.	0.4623	0.4497	.	0.3403	0.3825	.	0.5062	.	.	0.3622	.	.	0.338
SDHAP2	chr3:195658038-195688864	ENSG00000231464.1	AC024937.4	chr3:195996737-195998233	.	.	.	.	.	.	.	.	0.4441	.	0.5525	0.5452	0.4877	.	.	.	.	.	.	.	.	.	0.376	.	.	0.4584	.	.	.	.	.	0.3709	.	0.3348	0.415	.	.	0.4575	.	0.3183	.	.	.	.	0.4134	0.4002	.	.	.
MIR570_grp	chr3:195699400-195699497,chr3:195688497-195711875	ENSG00000224769.1	MUC20P1	chr3:195614946-195620233	0.7306	0.7252	0.7209	0.7017	0.6771	0.7149	0.6369	0.7225	0.7335	0.7586	0.7963	0.7831	0.7761	0.7147	0.7021	0.7255	0.763	0.7055	0.7104	0.7109	0.5903	.	0.7042	0.6637	0.7721	0.4649	0.7538	0.7548	0.6905	.	0.7065	0.7138	0.6478	0.7273	0.7614	0.8079	0.716	0.7828	0.6721	0.7766	0.7399	0.6805	0.6441	0.5937	0.7375	0.7259	0.7711	.	0.5012
MIR570_grp	chr3:195699400-195699497,chr3:195688497-195711875	ENSG00000271662.1	RP11-141C7.3	chr3:195650145-195651472	0.5546	0.4965	0.5534	0.4274	.	0.3966	0.5791	0.5527	0.4438	0.6671	0.6918	0.6084	0.5077	.	0.5776	0.5721	0.5293	.	.	0.5444	0.5978	0.7474	0.5388	0.6404	0.4117	0.7261	0.545	0.4776	0.4123	.	.	0.5246	0.6354	0.4895	0.6082	0.5946	0.5708	0.593	0.6513	0.5786	0.603	0.4893	0.5225	0.4979	0.6861	0.6016	0.7039	0.5674	.
MIR570_grp	chr3:195699400-195699497,chr3:195688497-195711875	ENSG00000229178.1	AC069513.4	chr3:195655564-195657927	0.458	0.3938	0.4773	.	0.4742	0.4185	0.618	0.7055	0.6531	0.7027	0.7557	0.7338	0.6805	0.6835	0.6569	0.7194	0.6973	0.5964	.	0.4249	0.5544	.	0.5679	0.5891	0.5306	0.662	0.5027	.	0.4388	.	.	0.4387	0.6385	0.3245	0.5625	0.6235	0.4636	0.643	0.541	0.4465	0.4021	0.5547	.	0.4476	0.6516	0.5428	.	.	.
MIR570_grp	chr3:195699400-195699497,chr3:195688497-195711875	ENSG00000215837.7	SDHAP2	chr3:195658095-195685904	0.6924	0.7112	0.6601	0.6884	0.6231	0.7073	0.6527	0.665	0.6469	0.6356	0.6482	0.6475	0.6591	0.5499	0.633	0.6184	0.6456	0.7024	0.6832	0.6676	0.7084	0.7291	0.6698	0.6578	0.6725	0.6341	0.6299	0.6714	0.5868	.	0.6282	0.692	0.728	0.6084	0.7505	0.7549	0.6873	0.692	0.633	0.6519	0.7076	0.5967	0.6687	0.6418	0.719	0.7332	0.6949	0.5958	0.5931
MIR570_grp	chr3:195699400-195699497,chr3:195688497-195711875	ENSG00000207650.1	MIR570	chr3:195699400-195699497	0.4765	0.4257	.	.	0.4535	0.3939	.	.	.	0.5365	0.5064	.	.	.	.	.	.	.	.	.	0.3626	.	.	0.5109	0.4241	0.3754	0.3966	.	.	.	.	0.4174	0.6009	.	0.4345	0.5775	0.45	0.4776	.	0.4035	0.3459	.	.	.	.	0.4563	.	.	.
MIR570_grp	chr3:195699400-195699497,chr3:195688497-195711875	ENSG00000283426.1	RP11-141C7.2	chr3:195701617-195711643	0.6878	0.6843	0.6594	0.6686	0.6641	0.6828	0.5481	0.6521	0.6668	0.7144	0.7174	0.6881	0.6427	0.6232	0.5782	0.6656	0.6485	0.602	0.6513	0.7156	0.5088	0.581	0.6615	0.6464	0.6791	0.6029	0.7081	0.6197	0.5388	.	.	0.6937	0.6874	0.6257	0.7223	0.7026	0.6455	0.6395	0.6757	0.6779	0.6874	0.6044	0.7033	0.6598	0.6535	0.645	0.6789	0.6763	0.5891
MIR570_grp	chr3:195699400-195699497,chr3:195688497-195711875	ENSG00000176945.16	MUC20	chr3:195720881-195741123	.	.	.	.	.	.	.	.	.	.	.	.	.	.	.	.	.	.	.	.	.	.	.	.	.	0.35	.	.	.	.	.	.	.	.	.	.	.	.	.	.	.	.	.	.	.	.	.	.	.
MIR570_grp	chr3:195699400-195699497,chr3:195688497-195711875	ENSG00000061938.16	TNK2	chr3:195863363-195911945	.	.	.	.	.	.	.	.	.	.	.	.	.	.	.	.	.	.	.	.	-0.3543	.	.	.	.	.	.	.	.	.	.	.	.	.	.	.	.	.	.	.	.	.	.	.	.	.	.	.	.
MIR570_grp	chr3:195699400-195699497,chr3:195688497-195711875	ENSG00000226155.1	AC124944.3	chr3:195912048-195913986	.	.	.	.	.	.	.	.	.	.	.	.	.	.	.	.	.	.	.	.	.	.	.	.	.	.	.	.	.	.	.	.	.	.	-0.3158	.	.	.	.	.	.	.	.	.	.	.	.	.	.
MIR570_grp	chr3:195699400-195699497,chr3:195688497-195711875	ENSG00000231443.2	AC024937.6	chr3:195937242-195938739	.	.	.	.	.	.	.	.	.	.	.	.	.	.	.	.	.	.	.	.	.	.	.	.	.	.	.	.	.	.	.	.	.	.	0.3476	.	.	.	.	.	.	.	.	.	.	.	.	.	.
MIR570_grp	chr3:195699400-195699497,chr3:195688497-195711875	ENSG00000260261.1	RP11-480A16.1	chr3:195949187-195952695	.	.	.	.	.	.	.	.	.	.	.	.	.	.	.	.	.	.	.	.	.	.	.	.	.	0.3777	.	.	.	.	.	.	.	0.3273	0.3928	.	.	.	.	.	.	.	.	.	.	.	.	.	.
MIR570_grp	chr3:195699400-195699497,chr3:195688497-195711875	ENSG00000185485.14	SDHAP1	chr3:195959747-195990305	0.5511	0.5277	0.6999	0.5827	.	0.5259	.	0.5729	0.4543	.	.	0.474	0.4724	.	.	.	.	.	.	0.4634	0.5087	0.6197	0.5075	0.5472	0.5349	0.552	0.5282	0.6666	0.5494	.	0.5417	0.5832	.	0.4848	0.4304	0.6011	0.5865	0.5347	.	0.4692	0.4935	.	0.5467	0.4783	.	0.5167	.	0.5965	0.423
MIR570_grp	chr3:195699400-195699497,chr3:195688497-195711875	ENSG00000231464.1	AC024937.4	chr3:195996737-195998233	.	.	.	.	.	.	.	.	.	0.532	0.5555	0.5074	0.4551	.	.	.	.	.	.	.	.	.	.	.	.	0.4275	.	.	.	.	.	0.3547	.	0.3558	0.4177	.	.	0.4914	.	0.3161	0.2882	.	.	.	.	0.4308	.	.	.
MUC20	chr3:195720881-195733553	ENSG00000224769.1	MUC20P1	chr3:195614946-195620233	0.464	0.441	0.5736	0.4264	.	0.4392	.	0.5219	0.5307	0.506	0.5266	0.5162	0.5496	0.478	0.467	0.4734	0.5783	.	.	0.4328	0.3971	.	0.4256	0.5309	0.5603	.	0.4721	0.523	0.4515	.	.	0.524	.	0.4433	0.4626	0.5634	0.4113	0.5558	.	0.5145	0.4386	.	0.5069	.	0.4164	0.4769	.	.	0.4447
MUC20	chr3:195720881-195733553	ENSG00000271662.1	RP11-141C7.3	chr3:195650145-195651472	0.4021	0.4418	0.5243	.	.	.	0.5933	0.5555	.	0.5478	0.5694	0.4782	0.5048	.	0.5336	0.5003	0.5286	.	.	0.3928	0.3913	0.5626	0.4547	0.5226	.	0.5421	0.4011	0.4158	.	.	.	0.4931	.	0.4016	0.429	.	0.4811	0.5131	0.6107	0.4185	0.4814	.	.	0.4326	0.5983	0.5437	.	.	.
MUC20	chr3:195720881-195733553	ENSG00000229178.1	AC069513.4	chr3:195655564-195657927	0.3651	.	.	.	.	0.3797	.	0.581	0.5497	0.6245	0.5853	0.6249	0.6202	0.5331	0.5453	0.5925	0.6311	.	.	.	0.4238	.	0.4462	0.4619	0.4394	0.4927	0.3817	.	.	.	.	0.3464	.	0.289	0.429	.	.	0.4381	.	0.3151	0.3033	.	.	.	0.4964	0.4478	.	.	.
MUC20	chr3:195720881-195733553	ENSG00000215837.7	SDHAP2	chr3:195658095-195685904	0.5763	0.5805	0.5961	0.5319	0.5701	0.5761	0.5841	0.5501	0.5018	0.4839	0.5384	0.5487	0.5248	.	0.5219	0.5166	0.5254	0.6653	.	0.5699	0.5904	0.5977	0.5485	0.5076	0.5711	0.5291	0.5076	0.6059	0.5001	.	0.5783	0.5713	0.6524	0.5133	0.636	0.701	0.5779	0.5755	0.5397	0.5666	0.5777	.	0.5253	0.5507	0.6317	0.6414	0.635	0.6531	0.5102
MUC20	chr3:195720881-195733553	ENSG00000207650.1	MIR570	chr3:195699400-195699497	0.3667	0.358	.	.	0.4565	0.3805	.	.	.	0.5257	0.4798	.	.	.	.	.	.	.	.	.	.	.	.	0.4747	.	.	.	.	.	.	.	0.3941	.	.	0.3595	.	.	0.4763	.	0.3766	0.3263	.	.	.	.	0.4031	.	.	.
MUC20	chr3:195720881-195733553	ENSG00000283426.1	RP11-141C7.2	chr3:195701617-195711643	0.628	0.6107	0.6675	0.5732	0.6708	0.576	.	0.5598	0.62	0.6556	0.6951	0.6551	0.5341	0.4974	.	0.5653	0.5879	0.6162	.	0.6493	0.4115	.	0.6097	0.6103	0.639	0.5384	0.6514	0.636	0.587	.	.	0.6616	0.595	0.5989	0.6601	0.6647	0.6189	0.6046	0.6678	0.6164	0.6492	0.5064	0.6866	0.6235	0.5773	0.6072	0.6075	0.6673	0.5476
MUC20	chr3:195720881-195733553	ENSG00000176945.16	MUC20	chr3:195720881-195741123	0.3023	0.3563	.	.	.	0.3571	.	.	0.4776	0.4882	0.4677	0.542	0.511	.	.	.	.	.	.	.	.	.	0.4186	0.3967	.	0.3335	0.345	0.3787	.	.	.	0.3985	.	0.289	0.371	.	.	.	.	.	.	.	.	.	0.4434	0.384	.	.	.
MUC20	chr3:195720881-195733553	ENSG00000145113.21	MUC4	chr3:195746764-195812277	.	.	.	.	.	.	.	.	.	0.488	0.5408	.	0.5233	.	.	0.4853	.	.	.	.	.	.	.	.	.	.	.	.	.	.	.	.	.	.	.	.	.	.	.	.	.	.	.	.	.	.	.	.	.
MUC20	chr3:195720881-195733553	ENSG00000061938.16	TNK2	chr3:195863363-195911945	.	.	.	.	.	.	.	.	.	.	.	.	.	.	.	.	.	.	.	.	-0.367	.	.	.	.	.	.	.	.	.	.	.	.	.	.	.	.	.	.	.	.	.	.	.	.	.	.	.	.
MUC20	chr3:195720881-195733553	ENSG00000231443.2	AC024937.6	chr3:195937242-195938739	.	.	.	.	.	.	.	.	.	.	.	.	.	.	.	.	.	.	.	.	.	.	.	.	.	.	.	.	.	.	.	.	.	.	0.3157	.	.	.	.	.	.	.	.	.	.	.	.	.	.
MUC20	chr3:195720881-195733553	ENSG00000260261.1	RP11-480A16.1	chr3:195949187-195952695	.	.	.	.	.	0.3263	.	.	.	.	.	.	.	.	.	.	.	.	.	.	.	.	.	.	.	.	.	.	.	.	.	.	.	0.3298	0.4436	.	.	.	.	.	.	.	.	.	.	.	.	.	.
MUC20	chr3:195720881-195733553	ENSG00000185485.14	SDHAP1	chr3:195959747-195990305	0.4273	0.3894	0.6129	0.4458	.	0.4255	.	.	.	.	.	.	.	.	.	.	.	.	.	.	0.3735	.	.	0.4833	0.428	0.388	0.3422	0.5355	0.4441	.	.	0.4548	.	0.3796	0.3281	.	0.4431	.	.	0.3618	0.378	.	.	.	.	0.4428	.	.	.
MUC20	chr3:195720881-195733553	ENSG00000231464.1	AC024937.4	chr3:195996737-195998233	.	.	0.4865	.	.	.	0.5954	0.5198	0.5072	0.5608	0.6166	0.5703	0.4931	.	0.5121	0.5128	0.5522	.	0.6137	.	.	.	0.3943	0.4217	.	0.5017	0.3393	.	.	.	0.4802	0.4116	.	0.4006	0.4538	.	.	0.5782	.	0.3074	0.3076	.	.	0.4462	0.4569	0.5305	.	0.5826	.
MUC4	chr3:195746765-195811973	ENSG00000224769.1	MUC20P1	chr3:195614946-195620233	.	.	.	0.3837	.	.	.	.	.	.	.	.	.	.	.	.	.	.	.	.	.	.	.	.	.	.	.	.	.	.	.	0.3394	.	0.3145	0.3463	.	.	.	.	.	.	.	.	.	.	0.3695	.	.	.
MUC4	chr3:195746765-195811973	ENSG00000271662.1	RP11-141C7.3	chr3:195650145-195651472	.	.	.	.	.	.	.	.	.	.	.	.	.	.	.	.	.	.	.	.	0.3937	.	.	.	.	0.3743	.	.	.	.	.	.	.	.	0.3269	.	.	.	.	.	.	.	.	.	.	.	.	.	.
MUC4	chr3:195746765-195811973	ENSG00000283426.1	RP11-141C7.2	chr3:195701617-195711643	0.4154	0.4036	.	0.5076	0.4979	0.4476	.	.	.	.	.	0.5215	.	.	.	.	.	.	.	0.4511	.	.	0.4179	.	.	0.392	0.3967	0.3702	.	.	.	0.4178	.	0.3332	0.4772	.	.	.	.	0.3562	0.4338	.	.	.	0.4913	0.3745	.	.	0.3259
MUC4	chr3:195746765-195811973	ENSG00000145113.21	MUC4	chr3:195746764-195812277	.	.	.	.	.	.	.	.	.	.	.	.	.	.	.	.	.	.	.	.	.	.	.	.	.	-0.3361	.	.	.	.	.	.	.	.	.	.	.	.	.	.	.	.	.	.	.	.	.	.	.
MUC4	chr3:195746765-195811973	ENSG00000185485.14	SDHAP1	chr3:195959747-195990305	0.2994	0.3102	.	.	.	.	.	.	.	.	.	.	.	.	.	.	.	.	.	.	.	.	.	.	.	.	.	.	.	.	.	0.3114	.	0.2861	.	.	.	.	.	.	.	.	.	.	.	.	.	.	.
SDHAP1	chr3:195959920-195990279	ENSG00000224769.1	MUC20P1	chr3:195614946-195620233	0.641	0.6307	0.7026	0.6768	0.6398	0.6289	0.6334	0.7025	0.7089	0.6661	0.7585	0.7314	0.7106	0.5666	0.6723	0.6925	0.7282	0.6991	0.6906	0.6837	0.5235	.	0.6327	0.5946	0.6673	0.3632	0.697	0.6959	0.6422	.	0.6418	0.6459	0.5566	0.6422	0.6567	0.7303	0.6895	0.7707	0.6686	0.679	0.6536	0.5116	0.5679	0.5824	0.6776	0.7599	0.7128	.	0.4306
SDHAP1	chr3:195959920-195990279	ENSG00000271662.1	RP11-141C7.3	chr3:195650145-195651472	0.4828	0.4334	.	.	.	0.371	.	0.4962	.	0.4901	0.5494	0.4681	.	.	.	0.4499	0.4926	.	.	0.4083	0.5956	0.5769	0.4417	0.5056	.	0.5871	0.4262	0.4376	0.3963	.	.	0.4015	.	0.3042	0.4806	.	0.4197	0.4582	0.5454	0.419	0.4097	.	.	0.4329	0.4593	0.3773	.	.	.
SDHAP1	chr3:195959920-195990279	ENSG00000229178.1	AC069513.4	chr3:195655564-195657927	0.3346	0.37	.	.	.	0.3153	.	0.5377	0.5264	.	0.5526	0.5415	0.4675	0.553	.	0.5901	0.5391	.	.	0.3636	0.429	.	0.4483	0.479	.	0.5343	0.3851	.	.	.	.	0.3187	.	.	0.4126	0.546	.	0.4654	.	0.3336	0.3356	.	.	.	0.4989	0.3569	.	.	.
SDHAP1	chr3:195959920-195990279	ENSG00000215837.7	SDHAP2	chr3:195658095-195685904	0.3705	0.3947	.	0.3971	.	0.4036	.	.	.	.	.	.	.	.	.	.	.	.	.	.	0.3855	.	.	.	.	.	.	0.3497	.	.	.	0.3976	.	.	0.4322	0.5474	.	0.4887	.	.	0.3529	.	.	.	.	0.4369	.	.	.
SDHAP1	chr3:195959920-195990279	ENSG00000207650.1	MIR570	chr3:195699400-195699497	0.5333	0.4456	.	.	0.4928	0.4764	.	.	.	0.5844	0.5029	.	.	.	.	.	.	.	.	.	0.3944	.	.	0.6169	0.4121	0.4448	0.4883	.	.	.	.	0.4884	.	.	0.4319	0.6065	0.4995	0.5248	.	0.459	0.424	.	.	.	0.4966	0.5135	.	.	.
SDHAP1	chr3:195959920-195990279	ENSG00000283426.1	RP11-141C7.2	chr3:195701617-195711643	0.6653	0.6303	0.626	0.6472	0.6571	0.6576	0.6141	0.7004	0.6475	0.6982	0.6871	0.6911	0.5971	0.6069	0.5507	0.6103	0.5936	0.6933	.	0.6909	0.4181	.	0.6084	0.6856	0.6606	0.5702	0.6617	0.5512	0.4818	.	.	0.6542	0.7017	0.571	0.6835	0.6941	0.6528	0.7439	0.6848	0.6415	0.6824	0.5553	0.6123	0.6472	0.6959	0.7101	0.696	0.649	0.6209
SDHAP1	chr3:195959920-195990279	ENSG00000061938.16	TNK2	chr3:195863363-195911945	.	.	.	.	.	.	.	.	.	.	.	.	.	.	.	.	.	.	.	.	-0.3152	.	.	.	.	.	.	.	.	.	.	.	.	.	.	.	.	.	.	.	.	.	.	.	.	.	.	.	.
SDHAP1	chr3:195959920-195990279	ENSG00000260261.1	RP11-480A16.1	chr3:195949187-195952695	.	.	.	.	.	.	.	.	.	.	.	.	.	.	.	.	.	.	.	.	.	.	.	.	.	0.4082	.	.	.	.	.	.	.	0.3148	0.3174	.	.	.	.	.	.	.	.	.	.	.	.	.	.
SDHAP1	chr3:195959920-195990279	ENSG00000185485.14	SDHAP1	chr3:195959747-195990305	0.7372	0.7277	0.7434	0.7806	0.6559	0.7379	0.5896	0.6861	0.6043	0.6651	0.5728	0.5917	0.5496	0.4782	0.53	0.569	.	0.6251	.	0.6283	0.7343	0.7835	0.6806	0.7267	0.711	0.6698	0.6957	0.7601	0.6401	.	0.6184	0.7475	0.7284	0.6863	0.7471	0.7537	0.7221	0.6438	0.5874	0.6604	0.6709	0.6226	0.6509	0.6774	0.6745	0.7404	0.6837	0.7597	0.5774
SDHAP1	chr3:195959920-195990279	ENSG00000231464.1	AC024937.4	chr3:195996737-195998233	.	.	.	.	.	.	.	.	.	0.4911	0.4736	.	.	.	.	.	.	.	.	.	.	.	.	.	.	.	.	.	.	.	.	.	.	0.3081	.	.	.	0.4804	.	.	.	.	.	.	.	0.396	.	.	.
ZNF717	chr3:75729960-75785549	ENSG00000243422.2	RPL23AP49	chr3:75624274-75630201	.	.	.	.	.	.	.	.	.	.	.	.	.	.	.	.	.	.	.	.	.	.	.	.	.	.	.	.	.	.	.	-0.3529	.	.	.	.	.	.	.	-0.3292	.	.	.	.	.	.	.	.	.
ZNF717	chr3:75729960-75785549	ENSG00000236138.4	DUX4L26	chr3:75668930-75670185	.	-0.4326	.	-0.3872	.	.	.	.	.	.	.	.	.	.	.	.	.	.	.	.	.	.	.	.	.	.	.	.	.	.	.	.	.	.	.	.	.	.	.	-0.4219	-0.3827	.	.	.	.	-0.3493	.	.	.
ZNF717	chr3:75729960-75785549	ENSG00000242516.1	LINC00960	chr3:75672390-75679303	-0.4244	-0.4728	.	-0.4496	.	-0.3803	.	.	.	.	.	.	.	.	.	.	.	.	.	-0.4446	-0.4326	.	-0.4799	-0.4719	.	-0.4957	.	-0.3973	-0.376	.	.	-0.4614	.	-0.3927	.	.	-0.4407	.	.	-0.4683	-0.4906	.	-0.5177	.	.	-0.3643	.	.	.
ZNF717	chr3:75729960-75785549	ENSG00000227124.8	ZNF717	chr3:75709642-75785583	.	.	.	.	.	-0.3082	.	.	.	.	.	.	.	.	.	.	.	.	.	.	.	.	.	-0.3787	.	.	.	.	.	.	.	.	.	.	.	.	.	.	.	.	.	.	.	.	.	.	.	.	.
MIR4273	chr3:75738279-75738363	ENSG00000243422.2	RPL23AP49	chr3:75624274-75630201	.	.	.	.	.	.	.	.	.	.	.	.	.	.	.	.	-0.4868	.	.	.	.	.	.	.	.	.	.	.	.	.	.	-0.3597	.	.	.	.	.	.	.	-0.3249	.	.	.	.	.	.	.	.	.
MIR4273	chr3:75738279-75738363	ENSG00000236138.4	DUX4L26	chr3:75668930-75670185	.	-0.311	.	.	.	.	.	.	.	.	.	.	.	.	.	.	.	.	.	.	.	.	.	.	.	.	.	.	.	.	.	.	.	.	.	.	.	.	.	.	.	.	.	.	.	.	.	.	.
MIR4273	chr3:75738279-75738363	ENSG00000242516.1	LINC00960	chr3:75672390-75679303	.	.	.	.	.	.	.	.	.	.	.	.	.	.	.	.	.	.	.	.	.	.	.	.	.	.	.	.	.	.	.	.	.	.	.	.	.	.	.	.	-0.2951	.	.	.	.	.	.	.	.
LINC01596	chr4:189881514-189884867	ENSG00000250666.1	LINC01596	chr4:189881514-189884868	.	.	.	.	.	.	.	.	.	.	.	.	.	.	.	.	.	.	.	.	.	.	.	.	.	.	.	.	.	.	.	.	.	.	.	.	.	.	.	.	.	.	.	.	-0.6128	.	.	.	.
UGT2B17	chr4:68537175-68576322	ENSG00000250566.1	UGT2B29P	chr4:68509440-68517647	.	.	.	.	.	.	.	.	.	.	.	.	.	.	.	.	.	.	.	.	.	0.634	.	0.5512	.	.	.	.	.	.	.	.	.	.	.	.	.	.	.	.	.	0.6122	.	.	.	.	.	.	.
UGT2B17	chr4:68537175-68576322	ENSG00000197888.2	UGT2B17	chr4:68537183-68568527	.	.	.	.	.	.	.	.	.	.	.	.	.	.	.	.	.	.	.	.	.	0.7274	0.4691	0.746	.	0.3531	.	.	.	.	0.6577	0.3705	.	.	.	.	0.5228	.	.	.	.	0.7517	0.6536	.	.	.	.	.	0.4368
UGT2B17	chr4:68537175-68576322	ENSG00000196620.9	UGT2B15	chr4:68646629-68670628	.	.	.	.	.	.	.	.	.	.	.	.	.	.	.	.	.	.	.	.	.	0.6555	.	0.6091	.	.	.	.	.	.	.	.	.	.	.	.	.	.	.	.	.	0.5015	.	.	.	.	.	.	.
FAM90A26	chr4:9173172-9176167	ENSG00000251624.1	UNC93B7	chr4:9493735-9498066	.	.	.	.	.	.	.	.	.	.	.	.	.	.	.	.	.	.	.	.	.	.	.	.	.	.	.	.	.	.	.	.	.	.	.	.	.	.	.	.	.	.	.	.	.	-0.3775	.	.	.
USP17L10	chr4:9210656-9212249	ENSG00000251624.1	UNC93B7	chr4:9493735-9498066	.	.	.	.	.	.	.	.	.	.	.	.	.	.	.	.	.	.	.	.	.	.	.	.	.	.	.	.	.	.	.	.	.	.	.	.	.	.	.	.	.	.	.	.	.	-0.345	.	.	.
USP17L10	chr4:9210656-9212249	ENSG00000250942.1	ENPP7P11	chr4:9677307-9677934	.	.	.	.	.	.	.	.	.	.	.	.	.	.	.	.	.	.	.	.	.	.	.	.	.	.	.	.	.	.	.	.	.	.	.	.	.	.	.	.	.	.	.	.	.	-0.3616	.	.	.
USP17L_grpB	chr4:9220151-9221744,chr4:9262871-9264464	ENSG00000251624.1	UNC93B7	chr4:9493735-9498066	.	.	.	.	.	.	.	.	.	.	.	.	.	.	.	.	.	.	.	.	.	.	.	.	.	.	.	.	.	.	.	.	.	.	.	.	.	.	.	.	.	.	.	.	.	-0.3346	.	.	.
USP17L_grpB	chr4:9220151-9221744,chr4:9262871-9264464	ENSG00000249866.1	OR7E83P	chr4:9512904-9513874	.	.	.	.	.	.	.	.	.	.	.	.	.	.	.	.	.	.	.	.	.	.	.	.	.	.	.	.	.	.	.	.	.	.	.	.	.	.	.	.	.	.	.	.	.	-0.3139	.	.	.
PCDHB_grp	chr5:141172643-141176383,chr5:141177789-141180539	ENSG00000113212.6	PCDHB7	chr5:141172618-141176383	.	.	.	.	.	.	.	.	.	.	.	.	.	.	.	.	.	.	.	.	.	.	.	.	.	.	.	.	.	.	.	.	.	.	.	.	.	.	.	.	.	.	.	.	0.5876	.	.	.	.
PCDHB_grp	chr5:141172643-141176383,chr5:141177789-141180539	ENSG00000120322.3	PCDHB8	chr5:141177789-141180529	.	.	.	.	.	.	.	.	.	.	.	.	.	.	.	.	.	.	.	.	.	.	.	.	.	.	.	.	.	.	.	.	.	.	.	.	.	.	.	.	.	.	.	.	0.4222	.	.	.	.
PCDHB_grp	chr5:141172643-141176383,chr5:141177789-141180539	ENSG00000272674.3	PCDHB16	chr5:141181398-141186399	0.4104	0.3254	.	0.3854	.	0.424	.	.	.	.	.	.	.	.	.	.	.	.	.	0.3778	.	.	0.5309	.	.	.	0.4198	.	.	.	.	0.3832	.	0.3877	0.5113	.	.	0.5123	0.5188	.	0.2904	.	.	.	.	0.4321	.	.	.
PCDHB_grp	chr5:141172643-141176383,chr5:141177789-141180539	ENSG00000177839.6	PCDHB9	chr5:141187418-141191541	0.3934	.	.	0.4064	.	0.485	.	.	.	.	.	.	.	.	.	.	.	.	.	.	.	.	0.4663	.	.	.	.	.	.	.	.	.	.	.	0.3439	.	.	.	.	.	.	.	.	.	.	.	.	.	.
PCDHB_grp	chr5:141172643-141176383,chr5:141177789-141180539	ENSG00000197479.6	PCDHB11	chr5:141199581-141203779	.	-0.3202	.	-0.3807	.	.	.	.	.	.	.	.	.	.	.	.	.	.	.	.	.	.	.	-0.4027	.	.	-0.3927	-0.3627	.	.	.	.	.	-0.3336	-0.3901	-0.5897	.	-0.4604	.	.	.	.	.	.	.	-0.3278	.	.	.
PCDHB_grp	chr5:141172643-141176383,chr5:141177789-141180539	ENSG00000120328.6	PCDHB12	chr5:141208696-141212571	-0.3171	-0.4352	.	-0.3707	.	-0.3243	.	.	.	-0.5009	.	.	.	.	.	.	.	.	.	.	.	.	-0.3852	-0.4292	-0.4149	.	-0.4573	-0.361	.	.	.	-0.3708	.	-0.3533	-0.3271	.	.	-0.5872	.	.	.	.	.	.	.	-0.4204	.	.	.
PCDHB_grp	chr5:141172643-141176383,chr5:141177789-141180539	ENSG00000120327.6	PCDHB14	chr5:141222931-141227759	.	.	.	.	.	.	.	.	.	.	.	.	.	.	.	.	.	.	.	.	.	.	.	.	.	.	.	.	.	.	.	.	.	.	.	.	.	.	.	.	.	.	.	.	0.5198	.	.	.	.
LOC100996385	chr5:176049677-176062055	ENSG00000248469.1	RP11-826N14.2	chr5:176049677-176062021	.	0.3866	.	.	.	.	0.6701	0.6086	0.5962	0.6041	0.6862	0.6392	0.6881	.	.	.	0.4987	.	.	.	.	.	.	.	.	.	.	.	.	.	.	.	.	.	.	0.578	.	.	.	.	.	.	.	.	.	.	.	.	.
LOC100996385	chr5:176049677-176062055	ENSG00000182230.11	FAM153B	chr5:176060688-176132258	.	.	.	.	.	.	.	.	.	.	0.4775	0.4572	.	.	.	.	.	.	.	.	.	.	.	.	.	.	.	-0.4482	-0.4281	.	.	.	.	.	.	.	.	.	.	.	.	.	.	.	.	.	.	.	.
LOC105377752	chr5:177801078-177809507	ENSG00000248943.1	RP11-1026M7.3	chr5:177801203-177803344	.	.	.	.	.	.	.	.	.	.	.	.	.	.	.	.	.	.	.	.	.	.	.	.	.	.	.	.	.	.	.	.	.	.	.	.	.	.	.	.	.	.	.	.	0.6178	.	.	.	.
LOC728554	chr5:177875260-177884268	ENSG00000249684.5	RP11-423H2.3	chr5:177951412-177963960	.	.	.	.	.	.	.	.	.	.	.	.	.	.	.	.	.	.	.	.	.	.	.	.	.	.	.	.	.	.	.	.	.	.	.	.	.	.	.	.	-0.316	.	.	.	.	.	.	.	.
GUSBP1	chr5:21459479-21589372,chr5:71202252-71208131	ENSG00000233974.3	RP11-823P9.3	chr5:21481326-21484011	.	.	.	.	.	.	.	.	.	.	.	.	.	0.5146	.	.	.	.	.	.	.	.	.	.	.	.	.	.	.	.	.	.	.	.	.	.	.	.	.	.	.	.	.	.	0.5224	.	.	.	.
GUSBP1	chr5:21459479-21589372,chr5:71202252-71208131	ENSG00000272130.1	RP11-360I2.1	chr5:21569754-21570045	.	.	.	.	.	.	.	-0.4881	.	.	.	.	.	.	.	.	.	.	.	.	.	.	.	.	.	.	.	.	.	.	.	.	.	.	.	.	.	.	.	.	.	.	.	.	.	.	.	.	.
GUSBP1	chr5:21459479-21589372,chr5:71202252-71208131	ENSG00000250387.2	LINC02197	chr5:71351854-71446059	.	.	.	.	.	.	.	.	.	.	.	.	.	.	.	.	.	.	.	.	.	.	.	.	.	.	.	.	.	.	.	.	.	.	.	.	.	.	.	.	.	.	.	.	.	0.327	.	.	.
C1QTNF3	chr5:34017857-34244724	ENSG00000215156.5	RP11-1023L17.2	chr5:34190055-34193653	0.3009	.	.	.	.	.	.	.	0.4829	.	.	.	.	.	.	.	.	.	.	.	.	.	.	.	.	0.3505	.	.	.	.	.	.	.	.	0.3807	.	.	.	.	0.4019	0.4528	.	.	.	.	0.3244	.	.	.
LOC646652	chr5:34189580-34194204	ENSG00000215156.5	RP11-1023L17.2	chr5:34190055-34193653	0.3094	.	.	.	.	.	.	.	0.4966	.	.	.	.	.	.	.	0.4983	.	.	.	0.3461	.	.	.	.	0.3739	.	.	.	.	.	.	.	.	0.4126	0.5349	0.4487	.	.	0.4764	0.5275	.	.	.	.	0.3696	.	.	.
SNORD13B_grp	chr5:69539160-69539264,chr5:71088631-71088735	ENSG00000197822.10	OCLN	chr5:69492291-69558104	.	.	.	.	.	.	.	.	.	.	.	.	.	.	.	.	.	.	.	.	.	.	.	.	.	.	.	.	.	.	.	.	.	.	0.321	.	.	.	.	.	.	.	.	.	.	.	.	.	.
SNORD13B_grp	chr5:69539160-69539264,chr5:71088631-71088735	ENSG00000253203.6	GUSBP3	chr5:69639458-69679259	0.3312	.	.	0.392	.	0.4027	.	.	.	.	.	.	.	.	.	.	.	.	.	0.4307	.	.	0.4067	0.3947	0.4212	.	.	.	.	.	.	.	.	.	.	.	.	.	.	0.4037	0.3548	.	.	.	0.444	0.3211	.	.	.
SNORD13B_grp	chr5:69539160-69539264,chr5:71088631-71088735	ENSG00000251158.1	RP11-98J23.1	chr5:69898866-69903198	.	.	.	.	.	.	.	.	.	.	.	.	.	.	.	.	.	.	.	.	.	.	.	.	.	.	.	.	.	.	.	.	.	.	.	.	.	.	.	.	.	.	.	.	.	.	.	.	0.3046
SNORD13B_grp	chr5:69539160-69539264,chr5:71088631-71088735	ENSG00000172058.15	SERF1A	chr5:70900664-70918530	.	.	.	.	.	.	.	.	.	.	.	.	.	.	.	.	.	.	0.6005	.	0.3226	.	.	.	.	.	.	.	.	.	.	.	.	.	.	.	.	.	.	.	0.3626	.	.	.	.	.	.	.	.
SNORD13B_grp	chr5:69539160-69539264,chr5:71088631-71088735	ENSG00000145736.14	GTF2H2	chr5:71032669-71067652	0.6236	0.6357	0.7059	0.6313	0.6003	0.6481	0.6511	0.6911	0.6242	0.5944	0.7226	0.6304	0.6439	0.6344	0.6005	0.6656	0.6652	0.6253	0.6064	0.667	0.6722	0.5879	0.6249	0.699	0.6618	0.6656	0.6506	0.6595	0.6576	.	0.6904	0.6103	0.6635	0.6687	0.648	0.6671	0.627	0.5776	0.6062	0.6445	0.6531	0.6777	0.6241	0.6265	0.594	0.605	0.6394	.	0.5985
SNORD13B_grp	chr5:69539160-69539264,chr5:71088631-71088735	ENSG00000230847.4	RP11-195E2.1	chr5:71074224-71093193	0.7302	0.7279	0.6988	0.6446	0.7094	0.7173	0.7022	0.7059	0.6771	0.6923	0.724	0.722	0.6588	0.7016	0.668	0.7642	0.7174	0.7403	0.6137	0.7202	0.6841	0.5889	0.7235	0.7177	0.7478	0.692	0.6683	0.7716	0.7217	0.7239	0.7441	0.7257	0.7606	0.6395	0.7175	0.6707	0.6734	0.7238	0.7483	0.7189	0.7253	0.6251	0.7458	0.6589	0.6601	0.7209	0.6754	0.6433	0.5497
SNORD13B_grp	chr5:69539160-69539264,chr5:71088631-71088735	ENSG00000251634.2	RP11-1280N14.3	chr5:71102897-71128753	.	.	.	.	.	.	.	.	.	.	.	.	.	.	.	.	.	.	.	.	0.3162	.	.	.	.	.	.	.	.	.	.	.	.	.	.	.	.	.	.	0.3123	.	.	.	.	.	.	.	.	.
SNORD13B_grp	chr5:69539160-69539264,chr5:71088631-71088735	ENSG00000215630.6	GUSBP9	chr5:71197645-71208130	-0.3673	-0.3428	.	.	.	-0.4377	.	.	.	.	-0.4538	.	.	.	.	.	.	.	.	-0.3806	-0.3346	.	-0.444	-0.3895	-0.4611	-0.3615	-0.3949	.	.	.	.	-0.4175	.	-0.3736	-0.4488	.	-0.4315	.	.	-0.3364	-0.3177	.	.	.	-0.4852	-0.4928	.	.	.
SNORD13B_grp	chr5:69539160-69539264,chr5:71088631-71088735	ENSG00000235558.3	RP11-1198D22.1	chr5:71220355-71259238	-0.3863	.	.	-0.4089	-0.5005	-0.4356	.	.	.	.	.	.	.	.	.	.	.	.	.	-0.4786	.	.	.	.	-0.4418	.	-0.3354	.	.	.	.	-0.3853	.	.	-0.3734	.	.	.	.	-0.3157	-0.3119	.	.	.	-0.4366	-0.4617	.	.	.
SNORD13B_grp	chr5:69539160-69539264,chr5:71088631-71088735	ENSG00000250387.2	LINC02197	chr5:71351854-71446059	.	.	.	.	.	.	.	.	.	.	.	.	.	.	.	.	.	.	.	.	.	.	.	.	.	.	.	.	.	.	.	.	.	.	.	.	.	.	.	.	.	.	.	.	.	-0.486	.	.	.
LOC101929599	chr5:69631144-69636958,chr5:69898209-69904020,chr5:70774091-70779086	ENSG00000183474.15	GTF2H2C	chr5:69560207-69594723	.	.	.	.	.	.	.	.	.	.	.	.	.	.	.	.	.	.	.	.	.	.	.	.	.	.	.	.	.	.	.	.	.	.	.	.	.	.	.	.	0.3299	.	.	.	.	.	.	.	.
LOC101929599	chr5:69631144-69636958,chr5:69898209-69904020,chr5:70774091-70779086	ENSG00000250138.4	RP11-848G14.5	chr5:69631962-69636399	.	.	.	.	.	.	.	.	.	.	.	.	.	.	.	.	.	.	.	.	.	.	.	.	.	.	.	.	.	.	.	.	.	.	.	.	.	.	.	.	.	.	.	.	0.4443	.	.	.	.
LOC101929599	chr5:69631144-69636958,chr5:69898209-69904020,chr5:70774091-70779086	ENSG00000253203.6	GUSBP3	chr5:69639458-69679259	-0.3101	.	.	.	.	.	-0.5717	.	-0.4561	.	.	.	.	-0.5148	.	-0.524	.	-0.544	.	.	.	.	.	-0.3722	.	.	.	.	.	.	.	.	.	.	.	.	.	.	.	-0.3331	-0.302	.	.	.	.	.	.	.	.
LOC101929599	chr5:69631144-69636958,chr5:69898209-69904020,chr5:70774091-70779086	ENSG00000198237.8	RP11-98J23.2	chr5:69875270-69920867	.	.	.	.	.	.	.	.	.	.	.	.	.	.	.	.	.	.	.	.	.	.	.	.	.	.	.	.	.	.	.	.	.	.	.	.	.	.	.	.	.	.	.	.	.	0.2934	.	.	.
LOC101929599	chr5:69631144-69636958,chr5:69898209-69904020,chr5:70774091-70779086	ENSG00000251158.1	RP11-98J23.1	chr5:69898866-69903198	.	.	.	.	.	.	.	.	.	.	.	.	.	.	.	.	.	.	.	.	.	.	.	.	.	.	.	.	.	.	.	.	.	.	.	.	.	.	.	.	.	.	.	.	0.4414	.	.	.	.
LOC101929599	chr5:69631144-69636958,chr5:69898209-69904020,chr5:70774091-70779086	ENSG00000205572.9	SERF1B	chr5:70025246-70043113	0.4276	0.3449	.	0.3684	.	0.4715	.	0.5713	0.5009	0.6167	0.6064	0.5139	0.6144	0.5115	.	0.5826	0.5834	.	.	0.4751	0.3855	.	0.4785	0.499	0.4354	0.3512	0.4494	0.4644	.	.	.	0.5032	.	0.5049	0.4741	0.5412	.	0.5377	.	.	0.4178	.	.	.	0.4604	0.4572	.	.	0.3258
LOC101929599	chr5:69631144-69636958,chr5:69898209-69904020,chr5:70774091-70779086	ENSG00000179978.11	RP11-1319K7.1	chr5:70094658-70128434	0.5309	0.4864	.	0.5244	0.5794	0.5798	.	.	0.4857	0.5612	0.5146	.	0.4752	0.4894	0.5042	0.5545	.	.	.	0.4809	0.5686	0.5768	0.5006	0.5987	0.5285	0.5018	0.5746	0.4252	0.5422	.	0.5267	0.4612	0.5584	0.3833	0.5987	0.6306	0.46	0.6584	0.5453	0.5157	0.4582	0.5463	.	0.496	0.5028	0.6348	0.7118	.	.
LOC101929599	chr5:69631144-69636958,chr5:69898209-69904020,chr5:70774091-70779086	ENSG00000254701.3	RP11-1415C14.4	chr5:70197254-70207745	0.3942	0.3333	.	0.4147	.	0.3163	.	.	.	.	.	.	.	.	.	.	.	.	.	.	0.3718	.	.	.	.	.	0.3881	.	0.3662	.	.	0.3629	.	.	0.399	.	.	.	.	0.3535	0.3468	.	.	.	.	0.5121	.	.	.
LOC101929599	chr5:69631144-69636958,chr5:69898209-69904020,chr5:70774091-70779086	ENSG00000253816.3	RP11-1415C14.3	chr5:70219917-70258930	0.5211	0.4561	0.5633	0.4871	0.5414	0.4253	.	.	.	.	.	.	0.4753	.	.	.	.	.	.	0.4335	0.5413	.	0.4044	0.4794	0.4817	.	0.4764	0.383	0.5033	.	.	0.4992	.	0.2882	0.5411	0.5754	0.4719	0.5832	.	0.456	0.4648	.	0.4896	0.434	0.5971	0.6257	0.6283	.	0.3482
LOC101929599	chr5:69631144-69636958,chr5:69898209-69904020,chr5:70774091-70779086	ENSG00000226259.10	GTF2H2B	chr5:70415351-70448015	.	.	.	.	.	.	.	.	.	.	.	.	.	.	.	.	.	.	.	.	-0.3293	.	.	.	.	.	.	.	.	.	.	.	.	.	.	.	.	.	.	.	.	.	.	.	.	.	.	.	.
LOC101929599	chr5:69631144-69636958,chr5:69898209-69904020,chr5:70774091-70779086	ENSG00000253333.1	RP11-497H16.8	chr5:70495099-70500903	.	.	.	.	.	.	.	.	-0.4534	-0.4752	.	.	.	-0.4728	.	.	-0.5809	.	-0.7073	.	.	.	.	.	.	.	.	.	.	.	.	.	.	.	.	.	.	-0.5386	.	.	.	.	.	.	.	-0.3649	.	.	.
LOC101929599	chr5:69631144-69636958,chr5:69898209-69904020,chr5:70774091-70779086	ENSG00000172058.15	SERF1A	chr5:70900664-70918530	-0.3123	-0.3305	.	.	.	.	.	.	-0.5469	-0.4797	.	.	.	-0.5051	.	.	.	.	.	.	.	.	.	.	-0.3957	.	-0.3569	.	.	.	.	-0.3586	.	.	-0.3421	.	.	.	.	-0.3724	-0.3528	.	.	.	.	-0.3077	.	.	.
LOC101929599	chr5:69631144-69636958,chr5:69898209-69904020,chr5:70774091-70779086	ENSG00000249437.7	NAIP	chr5:70968482-71025114	0.3593	.	.	.	.	0.394	.	.	.	.	.	.	.	.	.	.	.	.	.	0.3946	0.4754	.	0.3783	.	.	0.4032	0.3889	.	.	.	.	.	.	0.3122	0.3952	.	.	.	.	0.3365	0.3556	.	.	.	.	0.4497	.	.	.
LOC101929599	chr5:69631144-69636958,chr5:69898209-69904020,chr5:70774091-70779086	ENSG00000230847.4	RP11-195E2.1	chr5:71074224-71093193	-0.379	-0.347	-0.4677	-0.3845	.	-0.3565	.	-0.5127	.	-0.5238	-0.4758	.	.	-0.494	.	-0.4554	-0.565	.	.	.	-0.4725	.	-0.4277	-0.4302	-0.3824	-0.434	-0.3936	-0.3525	-0.3824	.	-0.5375	-0.4272	.	-0.2734	-0.4176	.	.	.	.	-0.441	-0.49	.	.	.	.	-0.4111	.	.	.
LOC101929599	chr5:69631144-69636958,chr5:69898209-69904020,chr5:70774091-70779086	ENSG00000215630.6	GUSBP9	chr5:71197645-71208130	0.3171	.	.	.	.	.	.	.	.	.	.	.	.	.	.	.	.	.	.	.	.	.	0.3754	0.4416	0.422	.	0.3712	.	.	.	.	.	.	.	.	.	.	0.537	.	.	.	.	.	.	.	0.3768	.	.	.
LOC101929599	chr5:69631144-69636958,chr5:69898209-69904020,chr5:70774091-70779086	ENSG00000235558.3	RP11-1198D22.1	chr5:71220355-71259238	.	.	.	.	.	.	.	.	.	.	.	.	.	.	.	.	.	.	.	.	.	.	.	.	.	.	0.3724	.	.	.	.	0.3301	.	.	.	.	.	0.4728	.	0.3048	.	.	.	.	0.4992	0.4148	.	.	.
GUSBP3	chr5:69639462-69710527,chr5:70219188-70585802	ENSG00000183474.15	GTF2H2C	chr5:69560207-69594723	.	.	.	.	.	.	.	.	.	.	.	.	.	.	.	.	.	.	.	.	.	.	.	.	.	.	.	.	.	.	.	.	.	.	.	.	.	.	.	.	0.3082	.	.	.	.	.	.	.	.
GUSBP3	chr5:69639462-69710527,chr5:70219188-70585802	ENSG00000205572.9	SERF1B	chr5:70025246-70043113	.	.	.	.	.	0.328	.	.	.	.	0.4512	.	0.5088	.	.	.	.	.	.	.	.	.	0.4019	.	.	.	.	0.3892	.	.	.	0.332	.	0.2965	0.3232	.	.	0.4688	.	.	0.2897	.	.	.	.	0.3131	.	.	.
GUSBP3	chr5:69639462-69710527,chr5:70219188-70585802	ENSG00000179978.11	RP11-1319K7.1	chr5:70094658-70128434	0.3984	0.3873	.	0.4383	0.5247	0.3961	.	.	.	.	.	.	.	.	.	0.48	.	.	.	.	0.3686	.	.	0.4392	0.402	0.3442	0.4403	.	0.3941	.	.	0.3214	.	0.2741	0.4369	0.5929	.	0.54	.	0.3503	0.3287	.	.	.	.	0.4683	0.7094	.	.
GUSBP3	chr5:69639462-69710527,chr5:70219188-70585802	ENSG00000254701.3	RP11-1415C14.4	chr5:70197254-70207745	0.483	0.4126	0.4887	0.482	.	0.407	.	.	.	.	0.4965	0.4699	.	.	.	.	.	.	.	0.4146	0.473	.	0.5144	.	0.4185	.	0.4871	0.3387	0.3671	.	.	0.4579	.	.	0.5012	0.52	.	.	.	0.4513	0.4534	.	.	.	.	0.5272	0.6499	.	.
GUSBP3	chr5:69639462-69710527,chr5:70219188-70585802	ENSG00000253816.3	RP11-1415C14.3	chr5:70219917-70258930	0.5406	0.4759	0.5333	0.535	0.5971	0.5031	.	0.5766	.	.	0.5026	.	0.4583	0.5107	.	.	0.5293	.	.	0.5014	0.5815	.	0.4898	0.5301	0.5642	0.3681	0.5558	0.4132	0.4665	.	0.5516	0.542	0.5531	0.3914	0.6027	0.6513	0.5499	0.5565	.	0.5097	0.5029	.	0.4992	0.4967	0.6577	0.5907	0.6621	.	0.3243
GUSBP3	chr5:69639462-69710527,chr5:70219188-70585802	ENSG00000249437.7	NAIP	chr5:70968482-71025114	.	.	.	.	.	0.334	.	.	.	.	.	.	.	.	.	.	.	.	.	.	0.3392	.	.	.	.	.	.	.	.	.	.	.	.	.	.	.	.	.	.	.	.	.	.	.	.	0.3509	.	.	.
GUSBP3	chr5:69639462-69710527,chr5:70219188-70585802	ENSG00000230847.4	RP11-195E2.1	chr5:71074224-71093193	.	.	.	.	.	.	.	.	.	.	.	.	.	.	.	.	-0.5179	.	.	.	-0.3115	.	.	.	.	.	.	.	.	.	.	.	.	.	.	.	.	.	.	.	-0.3204	.	.	.	.	-0.292	.	.	.
LINC02197	chr5:69741751-69742138,chr5:70352423-70354499,chr5:70655563-70657637,chr5:70688017-70688404,chr5:71321030-71446756	ENSG00000248477.6	RP11-848G14.2	chr5:69607098-69624049	.	.	.	.	.	.	.	.	.	.	.	.	.	.	.	.	.	.	.	.	.	.	.	.	.	.	.	.	.	.	.	.	.	.	.	.	.	.	.	.	.	.	.	.	.	.	.	.	0.3097
LINC02197	chr5:69741751-69742138,chr5:70352423-70354499,chr5:70655563-70657637,chr5:70688017-70688404,chr5:71321030-71446756	ENSG00000250138.4	RP11-848G14.5	chr5:69631962-69636399	0.4013	0.386	.	0.4164	.	0.4358	.	.	.	.	.	.	.	.	.	.	.	.	.	0.3745	0.3248	.	.	0.4228	0.4222	.	0.4013	0.3838	.	.	.	0.3195	.	0.3549	.	.	0.4612	.	.	0.3839	0.3883	.	.	0.4215	.	0.3686	.	.	.
LINC02197	chr5:69741751-69742138,chr5:70352423-70354499,chr5:70655563-70657637,chr5:70688017-70688404,chr5:71321030-71446756	ENSG00000253203.6	GUSBP3	chr5:69639458-69679259	0.3235	.	.	.	.	0.3712	.	.	.	.	.	.	.	.	.	.	.	.	.	.	.	.	0.3857	.	0.4358	.	.	.	.	.	.	0.3169	.	.	.	.	.	.	.	0.3183	0.3338	.	.	.	0.4415	0.3679	.	.	.
LINC02197	chr5:69741751-69742138,chr5:70352423-70354499,chr5:70655563-70657637,chr5:70688017-70688404,chr5:71321030-71446756	ENSG00000198237.8	RP11-98J23.2	chr5:69875270-69920867	0.3149	0.3099	.	.	.	0.3708	.	.	.	.	.	.	.	.	.	.	.	.	.	.	0.4047	.	0.3915	.	0.4308	0.3255	0.4101	0.4051	.	.	.	0.4087	.	.	0.3757	0.6262	0.4207	.	.	0.3505	.	.	.	.	0.5023	0.3479	.	.	.
LINC02197	chr5:69741751-69742138,chr5:70352423-70354499,chr5:70655563-70657637,chr5:70688017-70688404,chr5:71321030-71446756	ENSG00000205571.13	SMN2	chr5:70049611-70078522	0.4927	0.4737	0.4804	0.4895	0.583	0.4566	0.6122	0.5462	0.5953	0.5636	0.6022	0.5627	0.555	0.4863	0.5606	0.5835	0.5153	0.5505	.	0.5366	0.5349	.	0.4891	0.5028	0.5108	0.5136	0.4157	0.469	0.4653	.	0.543	0.4525	.	0.5088	0.5436	.	0.4262	0.6376	0.5237	0.3871	0.455	0.501	.	.	0.4933	0.4828	.	.	0.4563
LINC02197	chr5:69741751-69742138,chr5:70352423-70354499,chr5:70655563-70657637,chr5:70688017-70688404,chr5:71321030-71446756	ENSG00000179978.11	RP11-1319K7.1	chr5:70094658-70128434	.	.	.	.	.	.	.	.	.	.	.	.	.	.	.	.	.	.	.	.	0.3821	.	.	.	.	.	.	.	.	.	.	.	.	.	.	.	.	.	.	.	.	.	.	.	.	.	.	.	.
LINC02197	chr5:69741751-69742138,chr5:70352423-70354499,chr5:70655563-70657637,chr5:70688017-70688404,chr5:71321030-71446756	ENSG00000254701.3	RP11-1415C14.4	chr5:70197254-70207745	.	.	.	.	.	.	.	.	.	.	.	.	.	.	.	.	.	.	.	.	.	.	.	.	.	.	.	.	.	.	.	.	.	.	.	.	.	.	.	.	.	.	.	.	0.4477	.	.	.	.
LINC02197	chr5:69741751-69742138,chr5:70352423-70354499,chr5:70655563-70657637,chr5:70688017-70688404,chr5:71321030-71446756	ENSG00000226259.10	GTF2H2B	chr5:70415351-70448015	0.4526	0.5009	.	0.427	.	0.5192	.	0.5429	0.4973	.	0.5104	0.4889	0.5901	0.4885	0.6035	0.5177	0.5085	0.5868	.	0.4848	0.466	.	0.4418	0.4481	0.3881	0.3607	0.5039	0.461	0.4105	.	.	0.4879	0.5547	0.4523	0.4601	.	.	0.5831	.	0.4497	0.4903	.	.	0.4106	0.5216	0.5052	.	.	0.4012
LINC02197	chr5:69741751-69742138,chr5:70352423-70354499,chr5:70655563-70657637,chr5:70688017-70688404,chr5:71321030-71446756	ENSG00000269983.1	RP11-497H16.9	chr5:70449635-70450353	.	.	.	.	.	.	.	.	.	.	0.4902	.	.	.	.	.	.	.	.	.	.	.	.	.	.	.	.	.	.	.	.	.	.	.	0.361	.	.	.	.	.	.	.	.	.	.	0.43	.	.	.
LINC02197	chr5:69741751-69742138,chr5:70352423-70354499,chr5:70655563-70657637,chr5:70688017-70688404,chr5:71321030-71446756	ENSG00000250687.6	RP11-497H16.7	chr5:70462243-70479215	0.3075	.	.	.	.	.	.	.	.	.	.	.	.	.	.	.	.	.	.	.	.	.	.	.	.	.	.	.	.	.	.	.	.	.	.	.	.	.	.	.	.	.	.	.	.	.	.	.	.
LINC02197	chr5:69741751-69742138,chr5:70352423-70354499,chr5:70655563-70657637,chr5:70688017-70688404,chr5:71321030-71446756	ENSG00000253333.1	RP11-497H16.8	chr5:70495099-70500903	.	.	.	.	.	.	.	.	.	.	.	.	.	.	.	.	.	.	.	.	.	.	.	.	.	.	.	.	.	.	.	.	.	.	.	.	.	.	.	.	.	.	.	.	.	0.3319	.	.	.
LINC02197	chr5:69741751-69742138,chr5:70352423-70354499,chr5:70655563-70657637,chr5:70688017-70688404,chr5:71321030-71446756	ENSG00000172058.15	SERF1A	chr5:70900664-70918530	0.3177	0.3484	.	.	.	0.3861	.	.	.	.	0.5038	.	.	.	.	.	.	.	.	.	0.3479	.	.	0.4156	.	.	.	.	.	.	.	.	.	0.3494	.	.	.	.	.	.	0.338	.	.	.	.	0.3161	.	.	.
LINC02197	chr5:69741751-69742138,chr5:70352423-70354499,chr5:70655563-70657637,chr5:70688017-70688404,chr5:71321030-71446756	ENSG00000249437.7	NAIP	chr5:70968482-71025114	.	.	.	.	.	0.385	.	.	.	0.5399	0.4609	.	.	.	.	.	.	.	.	0.4259	0.5595	.	.	.	0.4417	0.3899	.	.	.	.	.	.	.	.	0.3478	.	.	0.5154	.	0.4288	0.4825	0.4923	.	0.4057	0.5065	.	.	.	.
LINC02197	chr5:69741751-69742138,chr5:70352423-70354499,chr5:70655563-70657637,chr5:70688017-70688404,chr5:71321030-71446756	ENSG00000145736.14	GTF2H2	chr5:71032669-71067652	0.4279	0.5421	0.5135	0.4414	.	0.4771	.	.	.	.	0.5653	0.4816	0.4829	0.5644	0.5131	0.5321	.	0.5816	.	0.5227	0.4966	.	0.4376	0.4339	0.5119	0.4547	0.4846	0.4962	0.4544	.	0.5721	0.5062	.	0.4654	0.4302	.	0.4517	0.4664	0.5762	0.4759	0.4544	0.5225	.	0.4403	0.5478	0.4881	.	.	0.4352
LINC02197	chr5:69741751-69742138,chr5:70352423-70354499,chr5:70655563-70657637,chr5:70688017-70688404,chr5:71321030-71446756	ENSG00000230847.4	RP11-195E2.1	chr5:71074224-71093193	.	0.3431	.	.	.	.	.	.	.	.	.	.	.	.	.	.	.	.	.	.	.	.	.	.	0.3752	.	.	0.3491	.	.	.	.	.	0.2885	.	.	.	.	.	0.2991	.	.	.	.	.	.	.	.	.
LINC02197	chr5:69741751-69742138,chr5:70352423-70354499,chr5:70655563-70657637,chr5:70688017-70688404,chr5:71321030-71446756	ENSG00000251634.2	RP11-1280N14.3	chr5:71102897-71128753	.	.	.	.	.	.	.	.	.	.	.	.	.	.	.	.	.	.	.	.	0.3239	.	.	.	.	.	.	.	.	.	.	.	.	.	.	.	.	.	.	.	.	.	.	.	.	.	.	.	.
GUSBP1_grp	chr5:69844811-69979322,chr5:70127461-70290177,chr5:69844668-69997713,chr5:70719788-70872789,chr5:71139441-71289839	ENSG00000197822.10	OCLN	chr5:69492291-69558104	-0.3114	.	.	.	.	.	.	.	.	.	.	.	.	.	.	.	.	.	.	.	.	.	.	.	.	.	.	.	.	.	.	.	.	.	.	.	.	.	.	.	.	.	.	.	.	.	.	.	.
GUSBP1_grp	chr5:69844811-69979322,chr5:70127461-70290177,chr5:69844668-69997713,chr5:70719788-70872789,chr5:71139441-71289839	ENSG00000198237.8	RP11-98J23.2	chr5:69875270-69920867	.	.	.	.	.	.	.	.	.	.	.	.	.	.	.	.	.	.	.	.	.	.	.	.	0.405	.	.	0.341	.	.	.	0.4068	.	.	.	.	.	.	.	.	.	.	0.486	.	.	0.3994	.	.	.
GUSBP1_grp	chr5:69844811-69979322,chr5:70127461-70290177,chr5:69844668-69997713,chr5:70719788-70872789,chr5:71139441-71289839	ENSG00000205572.9	SERF1B	chr5:70025246-70043113	0.4279	0.3296	.	0.3993	.	0.4357	0.5508	0.5007	.	0.557	0.5397	.	0.5464	0.47	.	0.4548	.	.	0.6211	0.4614	0.3527	.	0.3996	0.4401	0.4272	0.3989	0.4615	0.4866	0.3745	.	.	0.4486	.	0.3883	0.4708	0.5286	.	0.5061	.	0.3149	0.3806	.	.	.	0.4538	0.3601	.	.	0.2993
GUSBP1_grp	chr5:69844811-69979322,chr5:70127461-70290177,chr5:69844668-69997713,chr5:70719788-70872789,chr5:71139441-71289839	ENSG00000205571.13	SMN2	chr5:70049611-70078522	0.4548	0.4352	0.4991	0.4934	0.5158	0.4469	.	.	0.4704	0.4781	0.5083	.	0.5235	.	0.5033	0.5075	.	.	.	0.4533	0.4781	.	0.3914	0.477	0.4566	0.4774	0.4301	0.4009	0.4572	.	0.5428	0.5029	.	0.4814	0.5223	.	0.4146	0.5467	0.5213	0.4044	0.4195	.	.	0.4175	0.4826	0.4922	.	.	0.4457
GUSBP1_grp	chr5:69844811-69979322,chr5:70127461-70290177,chr5:69844668-69997713,chr5:70719788-70872789,chr5:71139441-71289839	ENSG00000179978.11	RP11-1319K7.1	chr5:70094658-70128434	0.4479	0.4616	.	0.4975	0.5422	0.5136	.	.	0.463	0.6093	0.5158	.	.	.	.	0.5231	.	.	.	0.4539	0.5688	.	0.4634	0.5659	0.4927	0.4841	0.5243	.	0.486	.	.	0.4028	.	0.3718	0.5788	0.5991	0.5262	0.6015	.	0.4358	0.4418	0.5209	.	0.4566	0.4524	0.5177	0.6995	0.5613	.
GUSBP1_grp	chr5:69844811-69979322,chr5:70127461-70290177,chr5:69844668-69997713,chr5:70719788-70872789,chr5:71139441-71289839	ENSG00000254701.3	RP11-1415C14.4	chr5:70197254-70207745	0.3685	0.3521	.	0.4121	.	.	.	.	.	.	.	.	.	.	.	.	.	.	.	.	0.3173	.	.	.	.	.	.	.	.	.	.	0.3158	.	.	0.3747	.	.	.	.	0.3559	0.3572	.	.	.	.	0.4152	.	.	.
GUSBP1_grp	chr5:69844811-69979322,chr5:70127461-70290177,chr5:69844668-69997713,chr5:70719788-70872789,chr5:71139441-71289839	ENSG00000253816.3	RP11-1415C14.3	chr5:70219917-70258930	0.3929	0.3298	.	.	.	0.3217	.	.	.	.	.	.	.	.	.	.	0.4716	.	.	.	0.3845	.	.	.	0.3819	.	.	.	.	.	.	0.3688	.	.	0.3833	.	.	.	.	0.3544	0.3502	.	.	.	.	0.4217	.	.	.
GUSBP1_grp	chr5:69844811-69979322,chr5:70127461-70290177,chr5:69844668-69997713,chr5:70719788-70872789,chr5:71139441-71289839	ENSG00000249437.7	NAIP	chr5:70968482-71025114	0.3895	0.35	.	0.387	.	0.4847	.	.	.	0.5119	0.5088	.	.	.	.	0.5045	.	.	.	0.4352	0.5947	.	0.4605	0.4165	0.4407	0.4212	0.4363	.	0.3998	.	.	.	.	0.3708	0.4613	.	0.4604	0.5728	0.5374	0.4529	0.4773	0.4897	.	0.4077	0.4711	0.4484	.	0.5876	.
SERF1_grp	chr5:70025250-70043113,chr5:70900668-70918530	ENSG00000198237.8	RP11-98J23.2	chr5:69875270-69920867	.	.	.	.	.	.	.	.	.	.	.	.	.	.	.	.	.	.	.	.	0.3417	.	.	.	.	.	.	.	.	.	.	0.3334	.	.	.	.	.	.	.	.	.	.	.	.	0.4178	0.3765	.	.	.
SERF1_grp	chr5:70025250-70043113,chr5:70900668-70918530	ENSG00000205572.9	SERF1B	chr5:70025246-70043113	0.5104	0.4888	0.4584	0.55	0.4582	0.5183	0.5601	.	.	0.5887	0.5495	0.4998	0.5601	.	0.4718	0.4996	.	.	.	0.5632	0.3903	.	0.4362	0.4662	0.4883	0.4748	0.5894	0.5237	0.4161	.	.	0.5032	.	0.4089	0.5431	.	0.5151	0.537	0.5391	0.4184	0.4265	.	0.5008	0.4363	0.5257	0.4397	.	.	0.3177
SERF1_grp	chr5:70025250-70043113,chr5:70900668-70918530	ENSG00000205571.13	SMN2	chr5:70049611-70078522	0.6176	0.5748	0.5969	0.6262	0.5908	0.5881	0.6259	0.6034	0.5615	0.5749	0.6396	0.5756	0.6301	0.5335	0.5918	0.6064	0.5732	0.5888	.	0.5623	0.6119	0.6	0.5583	0.6385	0.5576	0.6035	0.5846	0.5538	0.6089	.	0.6029	0.6333	0.6663	0.6088	0.6771	0.5781	0.5935	0.612	0.6392	0.5569	0.5896	0.5676	0.6094	0.5914	0.6433	0.6234	.	0.6452	0.5517
SERF1_grp	chr5:70025250-70043113,chr5:70900668-70918530	ENSG00000179978.11	RP11-1319K7.1	chr5:70094658-70128434	0.3502	0.3529	.	0.4027	.	0.3996	.	.	.	0.5138	.	.	.	.	.	.	.	.	.	.	0.5064	.	.	0.4437	.	0.3553	0.3859	.	0.3921	.	.	0.3162	0.5597	0.2843	0.4495	.	0.4499	0.4861	.	.	0.3421	.	.	.	.	0.3549	.	.	.
SERF1_grp	chr5:70025250-70043113,chr5:70900668-70918530	ENSG00000249437.7	NAIP	chr5:70968482-71025114	0.4077	0.3362	.	0.3737	.	0.4633	.	.	.	0.5263	0.4732	.	0.4665	.	.	0.5009	.	.	.	.	0.5326	.	0.466	0.4248	0.3928	0.3752	0.4072	.	.	.	.	.	.	0.2822	0.4836	.	0.4598	0.506	.	0.3974	0.4541	.	.	.	0.4802	0.3318	.	.	.
SMN_grp	chr5:70049522-70077595,chr5:70924940-70953015	ENSG00000198237.8	RP11-98J23.2	chr5:69875270-69920867	.	.	.	.	.	.	.	.	.	.	.	.	.	.	.	.	.	.	.	.	.	.	.	.	.	.	.	.	.	.	.	0.3171	.	.	.	.	.	.	.	.	.	.	.	.	.	0.3144	.	.	.
SMN_grp	chr5:70049522-70077595,chr5:70924940-70953015	ENSG00000205572.9	SERF1B	chr5:70025246-70043113	0.4905	0.4434	.	0.5393	0.4638	0.5149	.	.	.	0.5345	0.4954	0.4915	0.4781	.	.	.	.	.	.	0.5387	0.3923	.	0.4033	0.4425	0.5028	0.4825	0.5268	0.4779	0.3995	.	.	0.5053	.	0.3819	0.5105	.	0.4876	0.4904	0.516	0.415	0.4375	.	.	0.4308	0.4909	0.4296	.	.	.
SMN_grp	chr5:70049522-70077595,chr5:70924940-70953015	ENSG00000205571.13	SMN2	chr5:70049611-70078522	0.6628	0.6633	0.5848	0.711	0.6133	0.6734	0.7274	0.6949	0.6408	0.6626	0.7182	0.6643	0.7229	0.6226	0.6799	0.6748	0.6536	0.6834	.	0.6067	0.7015	0.6537	0.6366	0.6586	0.6467	0.6699	0.6191	0.6252	0.6433	.	0.6595	0.6706	0.7043	0.6754	0.7357	0.5954	0.6077	0.6713	0.7094	0.6354	0.6687	0.5645	0.6251	0.5825	0.6874	0.6904	0.6081	0.6586	0.6132
SMN_grp	chr5:70049522-70077595,chr5:70924940-70953015	ENSG00000179978.11	RP11-1319K7.1	chr5:70094658-70128434	.	0.3381	.	.	.	0.3308	.	.	.	.	.	.	.	.	.	.	.	.	.	.	0.4388	.	.	0.3919	.	.	.	.	.	.	.	.	.	.	0.3555	.	0.445	.	.	.	.	.	.	.	.	.	.	.	.
SMN_grp	chr5:70049522-70077595,chr5:70924940-70953015	ENSG00000172062.16	SMN1	chr5:70925029-70953942	.	.	.	.	.	.	.	.	.	.	.	.	.	.	.	.	.	.	.	.	0.3192	.	.	.	.	.	.	.	.	.	.	.	.	.	.	.	.	.	.	.	.	.	.	.	.	.	.	.	.
SMN_grp	chr5:70049522-70077595,chr5:70924940-70953015	ENSG00000249437.7	NAIP	chr5:70968482-71025114	0.3715	0.3635	.	0.3732	.	0.4331	.	.	.	0.5023	.	.	.	.	.	0.4494	.	.	.	.	0.4778	.	0.4628	0.4267	0.3885	0.3671	0.3551	.	.	.	.	.	.	.	0.4287	.	0.444	0.5003	.	0.3751	0.4329	.	.	.	0.4804	0.2972	.	.	.
GTF2H2_grp	chr5:70415304-70447906,chr5:71035123-71067739,chr5:69560222-69595228,chr5:70415369-70450362,chr5:69560190-69595221,chr5:70415337-70450355,chr5:69560204-69592528,chr5:71035346-71067692	ENSG00000183474.15	GTF2H2C	chr5:69560207-69594723	.	.	.	.	.	.	.	.	.	.	.	.	.	.	.	.	.	.	.	.	.	.	.	0.4143	.	0.33	.	.	.	.	.	.	.	.	.	.	.	.	.	.	.	.	.	.	.	.	.	.	.
GTF2H2_grp	chr5:70415304-70447906,chr5:71035123-71067739,chr5:69560222-69595228,chr5:70415369-70450362,chr5:69560190-69595221,chr5:70415337-70450355,chr5:69560204-69592528,chr5:71035346-71067692	ENSG00000248477.6	RP11-848G14.2	chr5:69607098-69624049	.	.	.	.	.	.	.	.	.	.	.	.	.	.	.	.	.	.	.	.	.	.	.	.	.	.	.	.	.	.	.	.	.	.	.	.	.	.	.	.	.	.	.	.	.	.	.	.	0.3583
GTF2H2_grp	chr5:70415304-70447906,chr5:71035123-71067739,chr5:69560222-69595228,chr5:70415369-70450362,chr5:69560190-69595221,chr5:70415337-70450355,chr5:69560204-69592528,chr5:71035346-71067692	ENSG00000250138.4	RP11-848G14.5	chr5:69631962-69636399	.	0.3548	.	.	.	.	.	.	.	.	.	.	.	.	.	.	.	.	.	.	.	.	.	.	.	.	.	.	.	.	.	.	.	.	.	.	.	.	.	.	.	.	.	.	.	.	.	.	0.3592
GTF2H2_grp	chr5:70415304-70447906,chr5:71035123-71067739,chr5:69560222-69595228,chr5:70415369-70450362,chr5:69560190-69595221,chr5:70415337-70450355,chr5:69560204-69592528,chr5:71035346-71067692	ENSG00000253203.6	GUSBP3	chr5:69639458-69679259	0.3375	0.3374	.	.	.	0.4187	.	.	.	.	.	.	.	.	.	.	.	.	.	0.3653	.	.	0.3832	0.4383	0.4039	.	.	.	.	.	.	0.3347	.	.	0.3345	.	.	.	0.5012	0.3846	0.3315	.	.	.	0.4268	0.3341	.	.	.
GTF2H2_grp	chr5:70415304-70447906,chr5:71035123-71067739,chr5:69560222-69595228,chr5:70415369-70450362,chr5:69560190-69595221,chr5:70415337-70450355,chr5:69560204-69592528,chr5:71035346-71067692	ENSG00000251158.1	RP11-98J23.1	chr5:69898866-69903198	.	.	.	.	.	.	.	.	.	.	.	.	.	.	.	.	.	.	.	.	.	.	.	.	.	.	.	.	.	.	.	.	.	.	.	.	.	.	.	.	.	.	.	.	.	.	.	.	0.3543
GTF2H2_grp	chr5:70415304-70447906,chr5:71035123-71067739,chr5:69560222-69595228,chr5:70415369-70450362,chr5:69560190-69595221,chr5:70415337-70450355,chr5:69560204-69592528,chr5:71035346-71067692	ENSG00000205571.13	SMN2	chr5:70049611-70078522	.	.	.	.	.	.	.	.	.	.	0.4621	.	.	.	.	.	.	.	.	.	0.3565	.	.	.	.	.	.	.	.	.	.	.	.	.	.	.	.	.	.	.	.	.	.	.	.	.	.	.	.
GTF2H2_grp	chr5:70415304-70447906,chr5:71035123-71067739,chr5:69560222-69595228,chr5:70415369-70450362,chr5:69560190-69595221,chr5:70415337-70450355,chr5:69560204-69592528,chr5:71035346-71067692	ENSG00000226259.10	GTF2H2B	chr5:70415351-70448015	0.6383	0.5941	0.6175	0.5256	0.6321	0.6148	0.5774	0.6026	0.5761	0.6284	0.6358	0.6485	0.625	0.5579	0.6019	0.607	0.6272	0.6072	.	0.572	0.6532	0.5721	0.5551	0.6087	0.5623	0.5644	0.5686	0.597	0.596	.	0.58	0.6116	0.6282	0.5602	0.6351	0.5435	0.5981	0.6545	0.6589	0.5733	0.6132	0.4908	0.6122	0.5459	0.6066	0.5925	.	.	0.5987
GTF2H2_grp	chr5:70415304-70447906,chr5:71035123-71067739,chr5:69560222-69595228,chr5:70415369-70450362,chr5:69560190-69595221,chr5:70415337-70450355,chr5:69560204-69592528,chr5:71035346-71067692	ENSG00000269983.1	RP11-497H16.9	chr5:70449635-70450353	.	.	.	.	.	.	.	.	.	0.5345	0.5502	.	.	0.4747	.	.	.	.	.	.	.	.	.	.	.	.	.	.	.	.	.	.	.	.	0.4826	.	.	.	.	.	.	.	.	.	.	0.4357	.	.	.
GTF2H2_grp	chr5:70415304-70447906,chr5:71035123-71067739,chr5:69560222-69595228,chr5:70415369-70450362,chr5:69560190-69595221,chr5:70415337-70450355,chr5:69560204-69592528,chr5:71035346-71067692	ENSG00000253333.1	RP11-497H16.8	chr5:70495099-70500903	.	.	.	.	.	.	.	.	0.5012	0.5407	.	.	.	0.4785	0.5054	.	0.4687	.	.	.	.	.	.	.	.	.	.	.	.	.	.	.	.	.	.	.	.	.	.	.	.	.	.	.	.	0.3397	.	.	.
GTF2H2_grp	chr5:70415304-70447906,chr5:71035123-71067739,chr5:69560222-69595228,chr5:70415369-70450362,chr5:69560190-69595221,chr5:70415337-70450355,chr5:69560204-69592528,chr5:71035346-71067692	ENSG00000172058.15	SERF1A	chr5:70900664-70918530	.	.	.	.	.	0.3648	.	.	0.4552	0.4949	0.4833	.	.	.	.	0.4584	.	.	.	.	0.3186	.	.	0.3762	.	.	.	.	.	.	.	0.3133	.	0.3148	.	.	.	.	.	.	0.316	.	.	.	.	.	.	.	.
GTF2H2_grp	chr5:70415304-70447906,chr5:71035123-71067739,chr5:69560222-69595228,chr5:70415369-70450362,chr5:69560190-69595221,chr5:70415337-70450355,chr5:69560204-69592528,chr5:71035346-71067692	ENSG00000249437.7	NAIP	chr5:70968482-71025114	.	.	.	.	.	.	.	.	.	.	.	.	.	.	.	.	.	.	.	.	.	.	.	.	.	.	.	.	.	.	.	.	.	.	.	.	.	.	.	.	.	.	.	.	.	.	.	.	0.3697
GTF2H2_grp	chr5:70415304-70447906,chr5:71035123-71067739,chr5:69560222-69595228,chr5:70415369-70450362,chr5:69560190-69595221,chr5:70415337-70450355,chr5:69560204-69592528,chr5:71035346-71067692	ENSG00000145736.14	GTF2H2	chr5:71032669-71067652	0.5707	0.6639	0.6857	0.6403	0.6648	0.6661	0.6079	0.6505	0.6305	0.6866	0.6648	0.6653	0.694	0.6419	0.6699	0.6872	0.6508	0.7843	.	0.6392	0.6978	0.6887	0.6201	0.6511	0.6597	0.599	0.6507	0.6808	0.5926	.	0.6387	0.6789	0.6511	0.6722	0.6647	0.6403	0.6586	0.6507	0.7068	0.6278	0.632	0.6472	0.5742	0.618	0.6519	0.6249	0.6143	0.6047	0.6142
GTF2H2_grp	chr5:70415304-70447906,chr5:71035123-71067739,chr5:69560222-69595228,chr5:70415369-70450362,chr5:69560190-69595221,chr5:70415337-70450355,chr5:69560204-69592528,chr5:71035346-71067692	ENSG00000230847.4	RP11-195E2.1	chr5:71074224-71093193	0.4342	0.4904	0.4749	0.3825	0.5093	0.4416	.	0.4945	0.5208	0.5857	0.5694	0.5903	0.5668	.	0.5356	0.477	.	0.5689	.	0.4449	0.4201	.	0.4172	0.4786	0.543	0.368	0.3969	0.4714	0.3786	.	.	0.4372	.	0.4308	0.5109	0.5504	.	0.5216	.	0.4157	0.4691	.	0.542	0.4202	0.4648	0.408	.	.	0.444
GTF2H2_grp	chr5:70415304-70447906,chr5:71035123-71067739,chr5:69560222-69595228,chr5:70415369-70450362,chr5:69560190-69595221,chr5:70415337-70450355,chr5:69560204-69592528,chr5:71035346-71067692	ENSG00000251634.2	RP11-1280N14.3	chr5:71102897-71128753	.	.	.	.	.	.	.	.	.	.	.	.	.	.	.	.	.	.	.	.	.	.	.	.	.	.	.	.	.	.	.	.	0.5564	.	.	.	.	.	.	.	.	.	.	.	.	.	.	.	.
GTF2H2_grp	chr5:70415304-70447906,chr5:71035123-71067739,chr5:69560222-69595228,chr5:70415369-70450362,chr5:69560190-69595221,chr5:70415337-70450355,chr5:69560204-69592528,chr5:71035346-71067692	ENSG00000215630.6	GUSBP9	chr5:71197645-71208130	.	.	.	.	.	.	.	.	.	.	.	.	.	.	.	.	.	.	.	.	.	.	.	.	.	.	.	.	.	.	.	.	.	.	-0.3264	.	.	.	.	.	.	.	.	.	.	-0.3717	.	.	.
GTF2H2_grp	chr5:70415304-70447906,chr5:71035123-71067739,chr5:69560222-69595228,chr5:70415369-70450362,chr5:69560190-69595221,chr5:70415337-70450355,chr5:69560204-69592528,chr5:71035346-71067692	ENSG00000235558.3	RP11-1198D22.1	chr5:71220355-71259238	.	.	.	.	.	.	.	.	.	.	.	.	.	.	.	.	.	.	.	.	.	.	.	.	.	.	.	.	.	.	.	.	.	.	.	.	.	.	.	.	.	.	.	.	.	-0.3374	.	.	.
GTF2H2_grp	chr5:70415304-70447906,chr5:71035123-71067739,chr5:69560222-69595228,chr5:70415369-70450362,chr5:69560190-69595221,chr5:70415337-70450355,chr5:69560204-69592528,chr5:71035346-71067692	ENSG00000250387.2	LINC02197	chr5:71351854-71446059	.	.	.	.	.	.	.	.	.	.	.	.	.	.	.	.	.	.	.	.	.	.	.	.	.	.	.	.	.	.	.	.	.	.	.	.	.	.	.	.	.	.	.	.	.	-0.3071	.	.	.
GUSBP15	chr5:70481042-70585722	ENSG00000254701.3	RP11-1415C14.4	chr5:70197254-70207745	.	.	.	0.3828	.	.	.	.	.	.	.	.	.	.	.	.	.	.	.	.	0.3118	.	0.3954	.	.	.	.	.	.	.	.	.	.	.	0.343	.	.	.	.	0.3117	0.299	.	.	.	.	.	.	.	.
GUSBP15	chr5:70481042-70585722	ENSG00000253816.3	RP11-1415C14.3	chr5:70219917-70258930	.	.	.	.	.	0.3135	.	.	.	.	.	.	.	.	.	.	.	.	.	.	0.365	.	.	.	.	.	.	.	.	.	.	.	.	.	.	.	.	.	.	.	.	.	.	.	.	.	.	.	.
GUSBP15	chr5:70481042-70585722	ENSG00000249437.7	NAIP	chr5:70968482-71025114	.	.	.	.	.	.	.	.	.	.	.	.	.	.	.	.	.	.	.	.	0.3262	.	.	.	.	.	.	.	.	.	.	.	.	.	.	.	.	.	.	.	.	.	.	.	.	.	.	.	.
LOC441081	chr5:70486500-70491787	ENSG00000254701.3	RP11-1415C14.4	chr5:70197254-70207745	.	.	.	.	.	.	.	.	.	.	.	.	.	.	.	.	.	.	.	.	.	.	.	.	.	.	.	.	.	.	.	.	.	.	0.3417	.	.	.	.	0.3368	0.304	.	.	.	0.4615	0.3535	.	.	.
LOC441081	chr5:70486500-70491787	ENSG00000226259.10	GTF2H2B	chr5:70415351-70448015	.	.	.	.	.	.	.	.	.	.	.	.	.	.	.	.	.	.	.	.	.	.	.	.	.	.	.	.	.	.	.	.	.	.	.	.	.	.	.	0.316	.	.	.	.	.	.	.	.	.
GUSBP17	chr5:70494967-70500903,chr5:70516251-70555323,chr5:71220225-71259295	ENSG00000179978.11	RP11-1319K7.1	chr5:70094658-70128434	0.4282	0.3949	.	0.4319	0.5017	0.3933	.	.	.	.	.	.	.	.	.	.	.	.	.	0.3879	0.3697	.	0.4316	0.44	0.4641	0.4043	0.519	.	0.5031	.	.	0.3646	.	0.3008	0.4192	0.5652	.	0.4502	0.5398	0.4005	0.3322	.	.	.	.	0.5453	0.6731	.	.
GUSBP17	chr5:70494967-70500903,chr5:70516251-70555323,chr5:71220225-71259295	ENSG00000253816.3	RP11-1415C14.3	chr5:70219917-70258930	0.3352	0.316	.	0.3714	0.4863	0.355	.	.	.	.	.	.	.	.	.	.	.	.	.	.	0.4965	.	.	.	0.459	.	0.3811	.	.	.	.	.	.	0.2967	0.3606	.	.	.	.	0.347	0.371	.	.	.	0.4968	0.376	.	.	.
GUSBP17	chr5:70494967-70500903,chr5:70516251-70555323,chr5:71220225-71259295	ENSG00000226259.10	GTF2H2B	chr5:70415351-70448015	.	.	.	.	.	.	.	.	.	.	.	.	.	.	.	.	.	.	.	.	-0.3569	.	.	.	.	.	.	-0.3393	.	.	.	.	.	.	.	.	.	.	.	-0.3232	-0.3094	.	.	.	.	.	.	.	.
GUSBP17	chr5:70494967-70500903,chr5:70516251-70555323,chr5:71220225-71259295	ENSG00000249437.7	NAIP	chr5:70968482-71025114	.	.	.	.	.	.	.	.	.	.	.	.	.	.	.	.	.	.	.	.	.	.	.	.	.	.	.	.	.	.	.	.	.	.	.	.	.	.	.	.	.	.	.	.	.	0.3014	.	.	.
GUSBP17	chr5:70494967-70500903,chr5:70516251-70555323,chr5:71220225-71259295	ENSG00000145736.14	GTF2H2	chr5:71032669-71067652	.	.	.	.	.	.	.	.	.	.	.	.	.	.	.	.	.	.	.	.	-0.3092	.	.	.	.	.	.	.	.	.	.	.	.	.	-0.3273	.	.	.	.	-0.3194	.	.	.	.	.	.	.	.	-0.3106
GUSBP17	chr5:70494967-70500903,chr5:70516251-70555323,chr5:71220225-71259295	ENSG00000230847.4	RP11-195E2.1	chr5:71074224-71093193	-0.3777	-0.3473	.	-0.3923	-0.4549	-0.3961	.	-0.5294	-0.4679	-0.4882	-0.4617	.	.	.	.	-0.4556	-0.4757	.	.	-0.376	-0.4477	.	-0.4508	-0.4409	-0.4474	-0.3883	-0.4336	-0.3698	.	.	-0.4846	-0.3721	.	-0.2705	-0.4172	.	.	-0.4874	.	-0.4684	-0.4322	.	.	.	.	-0.44	.	.	.
GUSBP17	chr5:70494967-70500903,chr5:70516251-70555323,chr5:71220225-71259295	ENSG00000215630.6	GUSBP9	chr5:71197645-71208130	0.5057	0.5538	.	0.4867	0.6149	0.497	.	.	0.4439	0.4927	0.4959	.	.	.	.	.	0.4898	.	.	0.5156	0.3824	.	0.5658	0.5628	0.6394	.	0.5822	0.4977	0.4156	.	.	0.555	.	0.4331	0.5285	.	0.4596	0.6419	0.5699	0.4002	0.4055	.	.	.	0.6118	0.5778	.	.	.
GUSBP17	chr5:70494967-70500903,chr5:70516251-70555323,chr5:71220225-71259295	ENSG00000235558.3	RP11-1198D22.1	chr5:71220355-71259238	0.4523	0.465	.	0.4825	0.5787	0.4829	.	.	.	.	.	.	.	.	.	.	.	.	.	0.4307	.	.	0.492	0.4591	0.5883	.	0.5295	.	.	.	.	0.5179	.	.	0.5297	.	.	0.5664	0.5609	0.4267	0.331	.	.	0.4253	0.6083	0.5889	0.6506	.	.
GUSBP17	chr5:70494967-70500903,chr5:70516251-70555323,chr5:71220225-71259295	ENSG00000250387.2	LINC02197	chr5:71351854-71446059	.	.	.	.	.	.	.	.	.	.	.	.	.	.	.	.	.	.	.	.	.	.	.	.	.	.	.	.	.	.	.	.	.	.	.	.	.	.	0.6407	.	.	.	.	.	.	0.6519	.	.	.
GUSBP17	chr5:70494967-70500903,chr5:70516251-70555323,chr5:71220225-71259295	ENSG00000145734.18	BDP1	chr5:71455614-71567820	.	.	.	.	.	.	.	.	.	.	.	.	.	.	.	.	.	.	.	.	.	.	.	.	.	.	.	.	.	.	.	.	.	.	.	.	.	.	.	.	.	.	.	.	.	0.4103	.	.	.
NAIP	chr5:70968165-71025339,chr5:71100938-71128756	ENSG00000249437.7	NAIP	chr5:70968482-71025114	0.4052	0.4307	.	0.4377	.	0.4085	.	.	.	.	.	.	.	.	.	.	.	.	.	.	0.3493	.	.	0.3997	.	.	0.3626	.	.	.	.	0.4101	.	0.3291	0.3162	.	.	.	.	0.312	0.3237	.	0.5103	.	.	.	.	.	0.478
NAIP	chr5:70968165-71025339,chr5:71100938-71128756	ENSG00000145736.14	GTF2H2	chr5:71032669-71067652	0.3549	0.4431	.	0.3755	.	0.3924	.	.	.	.	0.4708	0.5264	0.4893	.	.	0.4933	.	.	.	0.4228	0.4223	.	.	.	0.4114	0.3537	0.4089	0.4693	0.3854	.	.	0.4578	.	0.4487	0.4679	.	.	.	0.5649	0.3771	0.3684	.	.	.	0.4947	0.4214	.	.	0.3802
NAIP	chr5:70968165-71025339,chr5:71100938-71128756	ENSG00000230847.4	RP11-195E2.1	chr5:71074224-71093193	.	.	.	.	.	.	.	.	.	.	.	.	.	.	.	.	.	.	.	.	.	.	.	.	.	.	.	.	.	.	.	.	.	.	.	.	.	.	.	.	.	.	.	.	.	.	.	.	0.2897
ZDHHC11B	chr5:710354-784729	ENSG00000206077.10	ZDHHC11B	chr5:710359-766952	0.5513	0.5362	.	0.5446	0.567	0.5822	.	0.5203	0.5597	0.6301	0.6069	0.6187	0.6545	.	0.5649	0.5596	0.5218	0.5938	.	0.6015	.	.	0.7151	0.6543	0.7921	0.5414	0.6632	0.5548	0.4926	0.7386	0.4972	0.5556	.	0.5449	0.379	.	0.4597	0.6752	.	0.5213	0.5134	0.6426	0.5177	0.6222	.	0.5324	0.7334	.	.
ZDHHC11B	chr5:710354-784729	ENSG00000249908.2	BRD9P2	chr5:767381-768930	0.4663	0.4931	.	0.4893	0.4762	0.5682	.	.	.	0.6486	0.6961	0.5986	0.5937	0.5065	0.5225	0.4762	0.6176	0.5864	.	0.4713	.	.	0.6315	0.4999	0.6722	0.5118	0.6515	0.5169	0.4537	.	.	0.5377	.	0.4623	.	.	.	0.6372	0.5014	0.4548	0.4498	0.4942	.	0.6005	.	0.5187	.	.	.
ZDHHC11B	chr5:710354-784729	ENSG00000188818.12	ZDHHC11	chr5:795605-850986	0.394	0.4266	.	.	.	0.4125	.	0.5192	0.4929	0.5903	0.5513	0.5909	0.5953	0.5054	0.5311	0.5366	0.5387	.	0.6304	.	.	.	0.516	0.5194	0.6288	0.525	0.543	0.4037	0.3712	.	.	0.3442	.	0.4212	.	.	.	.	.	0.4358	0.3628	.	.	0.6003	.	0.4153	.	.	.
OCLNP1	chr5:71074202-71093070	ENSG00000172058.15	SERF1A	chr5:70900664-70918530	0.3069	0.3352	.	.	.	0.3095	.	0.4849	.	0.4949	0.4653	.	.	.	.	.	.	.	0.6153	.	0.3295	.	.	0.387	.	.	.	.	.	.	.	0.352	.	0.2741	.	.	.	.	.	0.3173	0.3867	.	.	.	.	0.3025	.	.	.
OCLNP1	chr5:71074202-71093070	ENSG00000145736.14	GTF2H2	chr5:71032669-71067652	0.7093	0.7171	0.7826	0.7251	0.7002	0.73	0.6906	0.7221	0.6615	0.6893	0.7761	0.7031	0.7064	0.678	0.6409	0.7004	0.6893	0.733	0.6665	0.7513	0.761	0.7015	0.703	0.7449	0.7079	0.7378	0.7266	0.7286	0.7354	0.7885	0.7361	0.6985	0.7299	0.7419	0.7238	0.8085	0.6945	0.6483	0.6813	0.6985	0.7306	0.7401	0.6551	0.7285	0.6651	0.6915	0.7927	0.7167	0.6705
OCLNP1	chr5:71074202-71093070	ENSG00000230847.4	RP11-195E2.1	chr5:71074224-71093193	0.814	0.7663	0.7858	0.7538	0.7765	0.8066	0.7873	0.7819	0.7914	0.793	0.8015	0.8009	0.7662	0.7848	0.7156	0.8122	0.7664	0.8419	0.7371	0.7993	0.7534	0.7587	0.7924	0.8053	0.8038	0.7633	0.7423	0.7789	0.7753	0.7491	0.8084	0.821	0.7971	0.7224	0.8021	0.8028	0.7787	0.805	0.8434	0.7946	0.8144	0.7255	0.8071	0.7558	0.7438	0.8113	0.7954	0.766	0.6014
OCLNP1	chr5:71074202-71093070	ENSG00000251634.2	RP11-1280N14.3	chr5:71102897-71128753	.	.	.	.	.	.	.	.	.	.	0.4477	.	.	.	.	.	.	.	.	.	0.3402	.	.	.	.	.	.	.	.	.	.	.	.	.	.	.	.	.	.	0.3248	.	.	.	.	.	.	.	.	.
OCLNP1	chr5:71074202-71093070	ENSG00000215630.6	GUSBP9	chr5:71197645-71208130	-0.3642	-0.3489	.	.	-0.4738	-0.4646	.	.	.	.	.	.	.	.	.	.	.	.	.	-0.3662	-0.3599	.	-0.4475	-0.3949	-0.4883	-0.3329	-0.3996	.	.	.	.	-0.4131	.	-0.3746	-0.4276	.	-0.455	.	.	-0.3347	-0.3348	.	.	.	-0.4894	-0.5229	.	.	.
OCLNP1	chr5:71074202-71093070	ENSG00000235558.3	RP11-1198D22.1	chr5:71220355-71259238	-0.4221	.	.	-0.3705	-0.5292	-0.4577	.	.	.	.	.	.	.	.	.	.	.	.	.	-0.4875	.	.	.	.	-0.476	.	-0.3606	.	.	.	.	-0.4266	.	.	-0.4075	.	.	-0.4513	.	-0.3171	-0.3717	.	.	.	-0.4625	-0.5107	.	.	.
OCLNP1	chr5:71074202-71093070	ENSG00000250387.2	LINC02197	chr5:71351854-71446059	.	.	.	.	.	.	.	.	.	.	.	.	.	.	.	.	.	.	.	.	.	.	.	.	.	.	.	.	.	.	.	.	.	.	.	.	.	.	.	.	.	.	.	.	.	-0.5304	.	.	.
ZDHHC11	chr5:795604-850986	ENSG00000206077.10	ZDHHC11B	chr5:710359-766952	.	0.3305	.	.	.	.	.	.	.	.	0.4548	.	.	.	.	.	.	0.5818	.	0.3759	.	.	0.3978	0.4857	0.5193	0.3698	0.3808	0.4212	0.4058	0.7252	.	0.3954	.	0.3675	.	.	0.4926	0.5937	.	0.3746	0.3462	0.5094	0.5066	0.4176	.	0.4205	.	.	.
ZDHHC11	chr5:795604-850986	ENSG00000249908.2	BRD9P2	chr5:767381-768930	0.3217	0.3358	.	.	.	0.318	.	.	.	0.527	0.5374	0.4822	0.4716	.	.	.	0.5255	.	.	.	.	.	.	.	0.402	0.3843	0.4185	.	.	.	.	0.375	.	0.3037	.	.	.	0.6177	.	.	.	.	.	0.4474	.	0.3827	.	.	.
ZDHHC11	chr5:795604-850986	ENSG00000188818.12	ZDHHC11	chr5:795605-850986	0.5034	0.5607	0.6245	0.5509	0.7166	0.5295	0.6665	0.7112	0.7133	0.7378	0.7141	0.7457	0.7243	0.7182	0.7086	0.7193	0.7261	0.773	0.7383	0.5598	.	.	0.6982	0.6777	0.7609	0.6834	0.6454	0.6578	0.5731	0.7973	0.6911	0.5594	0.6519	0.6487	.	.	0.733	0.7862	.	0.6719	0.6144	0.6999	0.7062	0.6783	.	0.6589	.	0.5803	.
LPA	chr6:160531481-160664275	ENSG00000198670.11	LPA	chr6:160531482-160664259	.	.	.	.	.	.	.	.	.	.	.	.	.	.	.	.	.	.	.	.	.	.	.	.	.	.	.	.	.	.	.	.	.	.	.	.	.	.	.	.	.	.	.	.	-0.4233	.	.	.	.
MIR3939	chr6:166997806-166997912	ENSG00000071242.11	RPS6KA2	chr6:166409363-166906451	.	.	.	.	.	.	.	.	.	.	.	.	.	.	.	.	.	.	.	.	.	.	.	.	.	.	.	.	.	.	.	.	.	.	.	.	.	.	.	.	.	.	.	.	.	.	.	.	-0.3283
MIR3939	chr6:166997806-166997912	ENSG00000026297.15	RNASET2	chr6:166929503-166957184	.	-0.3167	.	.	.	.	.	.	.	-0.4766	-0.4729	.	.	.	.	.	.	.	.	.	0.7316	.	.	.	.	-0.6113	.	.	.	.	.	-0.4166	.	.	.	.	.	.	.	-0.5115	-0.525	.	.	.	.	-0.3938	.	.	-0.6419
DUSP22	chr6:292056-351355	ENSG00000112679.14	DUSP22	chr6:291629-351355	.	.	.	.	.	.	.	.	.	.	.	.	.	.	.	.	.	.	.	.	.	.	.	.	.	.	.	.	.	.	.	.	.	.	.	.	.	.	.	.	.	.	0.5875	.	0.6523	.	.	.	.
HLA-H	chr6:29887572-29891079	ENSG00000204644.9	ZFP57	chr6:29672391-29681110	.	.	.	.	.	.	.	.	.	.	.	.	.	.	.	.	.	.	.	.	.	.	.	.	.	.	.	.	.	.	.	.	.	.	.	.	.	.	.	.	.	.	.	.	.	.	.	.	-0.2955
HLA-H	chr6:29887572-29891079	ENSG00000204632.11	HLA-G	chr6:29826966-29831125	.	.	.	.	.	.	.	.	.	.	.	.	.	.	.	-0.5005	.	.	.	.	-0.3261	.	.	.	.	.	.	.	.	.	.	.	.	-0.2755	.	.	.	.	.	-0.3634	.	.	.	.	.	.	.	.	.
HLA-H	chr6:29887572-29891079	ENSG00000281831.1	HCP5B	chr6:29871894-29873783	.	.	.	.	.	.	.	.	.	.	.	.	-0.5179	.	.	.	.	.	.	.	.	.	.	.	.	.	.	-0.3816	.	.	.	.	.	-0.2985	.	.	.	.	.	.	.	.	.	.	.	.	.	.	.
HLA-H	chr6:29887572-29891079	ENSG00000230521.1	HCG4P7	chr6:29887293-29888268	0.6767	0.6444	0.6609	0.6309	0.5959	0.6624	.	0.5233	0.5875	0.4987	0.4858	0.6152	0.6131	0.5946	0.6097	0.5412	0.537	0.6298	0.5926	0.6654	0.4014	0.6926	0.6433	0.6528	0.7175	0.6625	0.6774	0.588	0.555	.	0.615	0.6479	0.6833	0.4317	0.6787	0.7092	0.5538	0.7389	0.6796	0.6152	0.5874	0.6843	0.5988	0.6591	0.6571	0.722	0.6907	0.667	0.4665
HLA-H	chr6:29887572-29891079	ENSG00000206341.7	HLA-H	chr6:29888466-29890482	-0.5198	-0.4734	-0.5712	-0.3984	.	-0.3788	-0.5652	-0.5389	-0.4763	.	.	.	-0.5122	-0.4702	-0.5623	-0.5802	-0.5334	-0.5566	-0.6612	-0.4777	-0.5642	-0.6317	-0.4057	-0.5698	.	-0.4881	.	-0.5428	-0.5225	.	.	-0.5021	.	-0.6167	-0.3879	.	.	-0.5055	.	-0.5848	-0.5323	.	.	.	-0.4824	-0.4467	.	.	-0.462
HLA-H	chr6:29887572-29891079	ENSG00000227262.3	HCG4B	chr6:29925982-29926973	.	.	.	.	.	0.4055	0.546	.	0.4977	.	0.5195	.	0.5508	.	.	.	.	.	.	.	0.3653	.	.	.	0.4057	0.3969	0.3743	0.3708	0.4461	.	0.6301	.	.	.	.	0.5303	.	0.5385	.	.	.	.	.	.	0.6923	0.4235	.	.	.
HLA-H	chr6:29887572-29891079	ENSG00000230795.3	HLA-K	chr6:29927177-29929232	0.4549	0.3833	.	0.4421	.	0.4757	0.5662	0.6074	0.65	0.5714	0.5575	0.5809	0.5003	0.4991	0.5687	0.5494	0.5783	.	.	0.4453	.	.	0.5055	0.4287	0.4179	0.4348	0.5356	0.5032	0.382	.	0.5721	0.4267	.	.	0.5391	.	0.4132	0.5976	0.5172	.	.	.	.	.	0.7088	0.4791	.	0.6027	.
HLA-H	chr6:29887572-29891079	ENSG00000228078.1	HLA-U	chr6:29934100-29934286	-0.3549	.	.	.	.	.	.	.	.	.	.	.	.	.	.	.	.	.	.	.	.	.	.	.	.	.	.	.	.	.	.	.	.	.	.	.	.	.	.	.	-0.3392	.	.	.	.	.	.	.	-0.3202
HLA-H	chr6:29887572-29891079	ENSG00000206503.12	HLA-A	chr6:29941259-29945884	.	.	.	.	.	.	.	.	.	.	.	.	.	.	.	.	.	.	.	.	.	.	.	.	.	.	.	.	.	.	.	.	.	-0.364	.	.	.	.	.	.	.	.	.	.	.	.	.	.	.
HLA-H	chr6:29887572-29891079	ENSG00000227766.1	HCG4P5	chr6:29942096-29943067	.	.	.	.	.	.	.	.	.	.	.	.	.	.	.	.	.	.	.	.	.	.	.	.	.	.	.	.	.	.	.	.	.	.	.	.	.	.	.	.	.	.	.	.	.	.	.	.	0.3121
HLA-H	chr6:29887572-29891079	ENSG00000235290.1	HLA-W	chr6:29956595-29958570	-0.4471	-0.4849	-0.521	.	.	-0.4519	.	.	-0.4889	.	.	.	-0.5506	.	.	-0.5111	.	.	.	-0.4892	-0.5177	.	-0.4694	-0.4307	-0.4608	-0.5252	-0.497	-0.4556	.	.	.	-0.3602	.	-0.4917	-0.4345	.	-0.4689	-0.5836	.	-0.4898	-0.3931	.	.	-0.4979	-0.4987	-0.4977	.	.	.
HLA-H	chr6:29887572-29891079	ENSG00000238024.1	DDX39BP2	chr6:29993208-29993605	.	.	.	.	.	.	.	.	.	.	.	.	.	.	.	.	.	.	.	.	.	.	.	.	.	.	.	.	.	.	.	.	.	.	.	.	.	.	.	.	.	.	.	.	.	.	.	.	-0.3928
HLA-H	chr6:29887572-29891079	ENSG00000237669.1	HCG4P3	chr6:30006139-30007116	-0.3354	-0.3512	.	.	.	.	.	.	.	.	.	.	.	.	.	.	.	.	.	.	.	.	-0.3764	.	.	.	-0.3541	.	.	.	.	.	.	.	-0.3752	.	.	.	.	.	.	.	.	.	.	.	.	.	-0.2933
HCG4B	chr6:29924591-29927215	ENSG00000204644.9	ZFP57	chr6:29672391-29681110	.	.	.	.	.	.	.	.	.	.	.	.	.	.	.	.	.	.	.	.	.	.	.	.	.	.	.	.	.	.	.	.	.	.	.	.	.	.	.	.	.	.	.	.	.	.	.	.	-0.2889
HCG4B	chr6:29924591-29927215	ENSG00000204632.11	HLA-G	chr6:29826966-29831125	.	.	.	.	.	.	.	.	.	.	.	.	.	.	.	-0.4732	.	.	.	.	-0.3645	.	.	.	.	.	.	.	.	.	.	.	.	-0.293	.	.	.	.	.	-0.3696	.	.	.	.	.	.	.	.	.
HCG4B	chr6:29924591-29927215	ENSG00000281831.1	HCP5B	chr6:29871894-29873783	.	.	.	.	.	.	.	.	.	.	.	.	-0.5392	.	.	.	.	.	.	.	.	.	.	.	.	.	.	-0.3643	.	.	.	.	.	-0.2681	.	.	.	.	.	.	.	.	.	.	.	.	.	.	.
HCG4B	chr6:29924591-29927215	ENSG00000230521.1	HCG4P7	chr6:29887293-29888268	0.6504	0.6218	0.6351	0.6253	0.6221	0.6675	.	0.5449	0.6197	0.4934	0.5023	0.643	0.6378	0.6435	0.5882	0.5402	0.5477	0.6088	.	0.6451	0.3916	0.6864	0.6207	0.6359	0.6986	0.6526	0.6536	0.5852	0.5865	.	0.5891	0.6178	0.6947	0.4385	0.6822	0.7147	0.5417	0.7434	0.7035	0.6085	0.571	0.6656	0.5625	0.6479	0.6617	0.7143	0.6875	0.6385	0.416
HCG4B	chr6:29924591-29927215	ENSG00000206341.7	HLA-H	chr6:29888466-29890482	-0.5149	-0.4792	-0.5344	.	.	-0.3439	-0.5534	-0.52	-0.4933	.	.	.	-0.5061	.	-0.5521	-0.5937	-0.5312	-0.5971	-0.6519	-0.4743	-0.5724	-0.6398	-0.4137	-0.5473	.	-0.4907	.	-0.543	-0.4946	.	.	-0.5006	-0.5692	-0.6201	-0.3903	.	.	-0.515	.	-0.5852	-0.538	.	.	.	-0.4733	-0.4368	.	.	-0.4784
HCG4B	chr6:29924591-29927215	ENSG00000227262.3	HCG4B	chr6:29925982-29926973	.	.	.	.	0.4756	0.4418	.	.	0.4996	.	0.5365	.	0.5639	.	.	.	.	.	.	.	0.4167	.	.	.	0.4084	0.4192	0.391	0.3979	0.4552	.	0.5975	0.3476	.	.	.	0.5762	.	0.5427	.	.	.	.	.	.	0.6919	0.448	.	.	.
HCG4B	chr6:29924591-29927215	ENSG00000230795.3	HLA-K	chr6:29927177-29929232	0.4153	0.3624	.	0.4428	.	0.5005	0.5628	0.6044	0.6496	0.5829	0.5595	0.5891	0.4993	0.4768	0.5743	0.5482	0.5586	.	.	0.4428	.	.	0.5083	0.421	0.4459	0.4063	0.5202	0.4858	0.3674	.	0.5465	0.4171	.	.	0.5505	0.5423	.	0.5923	0.5092	.	.	0.497	.	.	0.7097	0.4755	.	0.5785	.
HCG4B	chr6:29924591-29927215	ENSG00000228078.1	HLA-U	chr6:29934100-29934286	-0.3216	.	.	.	.	.	.	.	.	.	.	.	.	.	.	.	.	.	.	.	.	.	.	.	.	.	.	.	.	.	.	.	.	.	.	.	.	.	.	.	-0.3309	.	.	.	.	.	.	.	-0.3125
HCG4B	chr6:29924591-29927215	ENSG00000206503.12	HLA-A	chr6:29941259-29945884	.	.	.	.	.	.	.	.	.	.	.	.	.	.	.	.	.	.	.	.	.	.	.	.	.	.	.	.	.	.	.	.	.	-0.3497	.	.	.	.	.	.	.	.	.	.	.	.	.	.	.
HCG4B	chr6:29924591-29927215	ENSG00000235290.1	HLA-W	chr6:29956595-29958570	-0.455	-0.4772	-0.5148	.	.	-0.4483	.	.	-0.4806	.	.	.	-0.5105	.	.	-0.446	.	.	.	-0.4628	-0.508	.	-0.4425	-0.3999	-0.4426	-0.5002	-0.4826	-0.4574	-0.3762	.	.	-0.3473	.	-0.4825	-0.4262	.	-0.4455	-0.5828	.	-0.4678	-0.3967	.	.	-0.4731	-0.4741	-0.4768	.	.	.
HCG4B	chr6:29924591-29927215	ENSG00000238024.1	DDX39BP2	chr6:29993208-29993605	.	.	.	.	.	.	.	.	.	.	.	.	.	.	.	.	.	.	.	.	.	.	.	.	.	.	.	.	.	.	.	.	.	.	.	.	.	.	.	.	.	.	.	.	.	.	.	.	-0.3424
HCG4B	chr6:29924591-29927215	ENSG00000237669.1	HCG4P3	chr6:30006139-30007116	-0.3202	-0.326	.	.	.	.	.	.	.	.	.	.	.	.	.	.	.	.	.	.	.	.	.	.	.	.	.	.	.	.	.	.	.	.	-0.3693	.	.	.	.	.	.	.	.	.	.	.	.	.	.
HLA-A	chr6:29942469-29945884	ENSG00000181126.13	HLA-V	chr6:29790953-29797811	0.5894	0.5321	0.5616	0.5821	0.6651	0.5613	.	.	.	.	.	.	.	.	.	.	0.5132	.	.	0.5878	0.5454	.	0.6513	0.5524	0.6059	0.4422	0.5562	0.593	0.5638	.	0.5892	0.3589	.	.	0.5345	0.6814	0.445	.	0.5703	0.5897	0.5363	0.6621	0.5581	0.6056	.	0.574	0.7421	.	0.4491
HLA-A	chr6:29942469-29945884	ENSG00000233265.1	MICF	chr6:29852362-29852491	.	.	.	.	.	.	.	.	.	.	.	.	.	.	.	.	.	.	.	.	.	.	.	.	.	.	.	.	.	.	.	.	.	.	.	.	.	.	.	.	.	.	.	.	.	.	0.7418	.	.
HLA-A	chr6:29942469-29945884	ENSG00000204623.9	ZNRD1ASP	chr6:30001010-30061253	-0.4293	.	.	.	.	.	.	.	.	.	.	.	.	.	.	.	.	.	.	.	.	.	.	.	.	.	.	.	.	.	.	.	.	.	-0.333	.	.	.	.	.	.	.	.	.	.	.	.	.	.
HLA-A	chr6:29942469-29945884	ENSG00000237669.1	HCG4P3	chr6:30006139-30007116	.	.	.	.	.	-0.3066	.	.	.	.	.	.	.	.	.	.	.	.	.	.	.	.	-0.3877	.	-0.3832	.	-0.338	.	.	.	.	-0.3354	.	.	.	.	.	-0.4346	.	.	.	.	.	.	-0.4363	-0.3286	.	.	.
HLA-A	chr6:29942469-29945884	ENSG00000066379.14	ZNRD1	chr6:30061640-30064909	0.3008	.	.	.	.	.	.	.	.	.	.	.	.	.	.	.	.	.	.	.	0.5183	.	.	.	0.3886	0.3724	.	.	0.3852	.	.	.	.	0.3448	.	.	.	.	.	.	.	.	.	.	.	.	.	.	0.4012
HLA-A	chr6:29942469-29945884	ENSG00000204619.7	PPP1R11	chr6:30066708-30070265	.	.	.	.	.	.	.	.	.	0.5392	.	.	.	.	.	.	.	.	.	.	.	.	.	.	.	.	.	.	.	.	.	.	.	.	.	.	.	.	.	.	.	.	.	.	.	.	.	.	.
HLA-A	chr6:29942469-29945884	ENSG00000204618.8	RNF39	chr6:30070333-30075887	.	.	.	.	.	.	.	.	.	0.6251	0.6418	0.4623	.	.	.	0.4856	.	.	.	.	.	.	.	.	.	.	.	.	.	.	.	.	.	.	.	.	.	.	.	.	.	.	.	.	.	0.4815	.	.	.
HCG9	chr6:29975114-29978400	ENSG00000181126.13	HLA-V	chr6:29790953-29797811	0.5208	0.4514	0.5043	0.5341	0.5327	0.4867	.	.	.	.	.	.	.	.	.	.	.	.	.	0.4306	0.3707	.	0.4628	0.515	0.5509	0.3799	0.455	0.5196	0.5341	.	.	0.3122	.	.	0.4495	0.701	0.4144	.	.	0.4804	0.4642	0.5698	.	0.5658	.	0.4667	0.658	0.6421	0.3549
HCG9	chr6:29975114-29978400	ENSG00000233265.1	MICF	chr6:29852362-29852491	.	.	.	.	.	.	.	.	.	.	.	.	.	.	.	.	.	.	.	.	.	.	.	.	.	.	.	.	.	.	.	.	.	.	.	.	.	.	.	.	.	.	.	.	.	.	0.6704	.	.
HCG9	chr6:29975114-29978400	ENSG00000281831.1	HCP5B	chr6:29871894-29873783	.	.	.	.	.	.	.	.	.	.	.	.	.	.	.	.	.	.	.	.	.	.	.	.	.	.	.	.	.	.	.	.	.	.	.	.	.	-0.4906	.	.	.	.	.	.	.	.	.	.	.
HCG9	chr6:29975114-29978400	ENSG00000204623.9	ZNRD1ASP	chr6:30001010-30061253	-0.3345	.	.	.	.	.	.	.	.	.	.	.	.	.	.	.	.	.	.	.	.	.	.	.	.	.	.	.	.	.	.	.	.	.	.	.	.	.	.	.	.	.	.	.	.	.	.	.	.
HCG9	chr6:29975114-29978400	ENSG00000237669.1	HCG4P3	chr6:30006139-30007116	-0.3009	.	.	.	.	-0.3462	.	.	.	-0.4835	-0.467	.	.	.	.	-0.447	.	.	.	.	.	.	.	.	-0.3781	.	-0.3492	.	.	.	.	-0.3685	.	.	-0.3433	-0.5372	.	-0.4712	.	.	.	.	.	.	.	.	.	.	.
HCG9	chr6:29975114-29978400	ENSG00000066379.14	ZNRD1	chr6:30061640-30064909	0.3315	.	.	.	.	.	.	.	.	.	.	.	.	.	.	.	.	.	.	.	0.4622	.	.	.	.	0.3464	.	.	0.3742	.	.	.	.	0.2799	.	.	.	.	.	.	.	.	.	.	.	0.2952	.	.	0.4092
HCG9	chr6:29975114-29978400	ENSG00000204619.7	PPP1R11	chr6:30066708-30070265	.	.	.	.	.	.	.	.	.	.	0.4826	.	.	.	.	.	.	.	.	.	.	.	.	.	.	.	.	.	.	.	.	.	.	.	.	.	.	.	.	.	.	.	.	.	.	.	.	.	.
HCG9	chr6:29975114-29978400	ENSG00000204618.8	RNF39	chr6:30070333-30075887	.	.	.	.	.	.	.	.	.	0.592	0.5643	.	.	.	.	0.5058	.	.	.	.	.	.	.	.	.	.	.	.	.	.	.	.	.	.	.	.	.	.	.	.	.	.	.	.	.	0.4292	.	.	.
HLA-C	chr6:31268748-31272136	ENSG00000204525.16	HLA-C	chr6:31268748-31272105	.	.	.	.	.	.	.	.	.	.	.	.	.	.	.	.	.	.	.	.	.	.	.	.	.	.	.	.	.	.	.	.	.	0.2715	.	.	.	.	.	.	.	.	.	.	.	.	.	.	.
HLA-C	chr6:31268748-31272136	ENSG00000225851.1	HLA-S	chr6:31382073-31382288	.	.	.	.	.	.	.	.	.	.	.	.	.	.	.	.	.	.	.	.	.	.	.	.	.	.	.	.	.	.	.	.	.	.	.	.	.	.	.	.	.	.	.	.	.	.	.	.	-0.2894
MICA-AS1	chr6:31394288-31400470	ENSG00000272221.1	XXbac-BPG181B23.7	chr6:31394288-31395495	0.4341	0.4684	.	0.3991	0.5025	0.3463	.	.	.	.	.	.	.	.	.	.	.	.	.	.	0.4109	.	0.3898	0.3956	0.4668	.	0.4038	0.4407	.	.	.	0.4172	.	0.3391	0.3668	.	.	.	.	0.4055	0.3854	.	.	0.4384	0.4287	0.4275	.	.	0.4174
MICA-AS1	chr6:31394288-31400470	ENSG00000204520.12	MICA	chr6:31399783-31415315	0.3276	0.311	0.4587	.	.	0.4116	.	.	.	.	.	.	.	.	.	.	.	.	.	0.3961	0.3865	.	.	0.4726	0.4084	0.3332	0.3864	0.395	.	.	.	.	.	0.351	.	.	0.5057	.	.	0.3873	0.4115	.	.	0.473	0.4528	0.3442	.	.	.
C4A	chr6:31982056-32002681	ENSG00000244731.7	C4A	chr6:31982023-32002681	0.4611	0.5893	0.4855	0.4887	.	0.43	.	.	0.4612	.	.	.	0.5621	.	0.491	.	.	.	.	0.4423	0.3861	.	0.4867	0.4976	0.5289	0.4675	0.5432	0.4831	0.5082	.	0.6851	0.5604	.	0.4304	0.6526	.	0.4437	0.5365	.	0.3573	0.405	.	0.5563	0.41	.	0.6207	.	.	0.4079
LOC110384692	chr6:31982056-32002681	ENSG00000244731.7	C4A	chr6:31982023-32002681	0.4611	0.5893	0.4855	0.4887	.	0.43	.	.	0.4612	.	.	.	0.5621	.	0.491	.	.	.	.	0.4423	0.3861	.	0.4867	0.4976	0.5289	0.4675	0.5432	0.4831	0.5082	.	0.6851	0.5604	.	0.4304	0.6526	.	0.4437	0.5365	.	0.3573	0.405	.	0.5563	0.41	.	0.6207	.	.	0.4079
C4A	chr6:31982056-32002681	ENSG00000204338.8	CYP21A1P	chr6:32005688-32008399	0.5528	0.612	.	0.5384	0.512	0.4684	0.5854	0.54	0.5152	0.5861	0.4837	0.5018	0.6687	0.5193	0.5088	0.4989	0.4902	.	.	0.5627	.	.	0.5298	0.5419	0.5228	0.4481	0.5092	0.5279	0.4773	.	0.5771	0.5634	.	0.3252	0.6686	.	0.4188	0.5552	0.5206	0.4441	0.5406	.	0.6155	0.4025	0.5169	0.6497	.	.	0.4532
LOC110384692	chr6:31982056-32002681	ENSG00000204338.8	CYP21A1P	chr6:32005688-32008399	0.5528	0.612	.	0.5384	0.512	0.4684	0.5854	0.54	0.5152	0.5861	0.4837	0.5018	0.6687	0.5193	0.5088	0.4989	0.4902	.	.	0.5627	.	.	0.5298	0.5419	0.5228	0.4481	0.5092	0.5279	0.4773	.	0.5771	0.5634	.	0.3252	0.6686	.	0.4188	0.5552	0.5206	0.4441	0.5406	.	0.6155	0.4025	0.5169	0.6497	.	.	0.4532
C4A	chr6:31982056-32002681	ENSG00000248290.1	TNXA	chr6:32008613-32012472	.	0.3373	.	.	.	.	.	.	.	.	.	.	.	.	.	.	.	.	.	.	.	.	.	.	.	.	.	.	.	.	0.5126	.	.	.	0.3429	.	.	.	.	.	.	.	.	.	.	0.3122	.	.	.
LOC110384692	chr6:31982056-32002681	ENSG00000248290.1	TNXA	chr6:32008613-32012472	.	0.3373	.	.	.	.	.	.	.	.	.	.	.	.	.	.	.	.	.	.	.	.	.	.	.	.	.	.	.	.	0.5126	.	.	.	0.3429	.	.	.	.	.	.	.	.	.	.	0.3122	.	.	.
C4A	chr6:31982056-32002681	ENSG00000250535.1	STK19B	chr6:32013269-32013787	.	0.3652	0.4799	.	.	.	.	.	.	.	.	.	.	.	.	.	.	.	.	.	.	.	0.3898	.	.	.	.	.	.	.	0.534	.	.	.	0.3462	.	.	.	.	.	.	.	0.5213	.	.	0.3329	.	.	.
LOC110384692	chr6:31982056-32002681	ENSG00000250535.1	STK19B	chr6:32013269-32013787	.	0.3652	0.4799	.	.	.	.	.	.	.	.	.	.	.	.	.	.	.	.	.	.	.	0.3898	.	.	.	.	.	.	.	0.534	.	.	.	0.3462	.	.	.	.	.	.	.	0.5213	.	.	0.3329	.	.	.
C4A	chr6:31982056-32002681	ENSG00000224389.8	C4B	chr6:32014761-32035418	.	.	.	.	.	.	.	.	.	.	.	.	.	.	.	.	.	.	.	.	-0.3403	.	.	.	.	.	.	.	.	.	.	.	.	.	0.3256	.	.	.	.	.	.	.	.	.	.	0.3243	.	.	-0.3005
LOC110384692	chr6:31982056-32002681	ENSG00000224389.8	C4B	chr6:32014761-32035418	.	.	.	.	.	.	.	.	.	.	.	.	.	.	.	.	.	.	.	.	-0.3403	.	.	.	.	.	.	.	.	.	.	.	.	.	0.3256	.	.	.	.	.	.	.	.	.	.	0.3243	.	.	-0.3005
C4A	chr6:31982056-32002681	ENSG00000231852.6	CYP21A2	chr6:32038264-32041670	-0.3261	.	.	.	.	.	.	.	.	.	-0.455	.	.	.	.	.	.	.	.	.	.	.	.	.	.	.	.	.	.	.	.	.	.	-0.3055	.	.	.	.	.	-0.4478	-0.4061	.	.	.	-0.4229	.	.	.	-0.395
LOC110384692	chr6:31982056-32002681	ENSG00000231852.6	CYP21A2	chr6:32038264-32041670	-0.3261	.	.	.	.	.	.	.	.	.	-0.455	.	.	.	.	.	.	.	.	.	.	.	.	.	.	.	.	.	.	.	.	.	.	-0.3055	.	.	.	.	.	-0.4478	-0.4061	.	.	.	-0.4229	.	.	.	-0.395
C4B_grp	chr6:31982056-32002681,chr6:32014794-32035418	ENSG00000244731.7	C4A	chr6:31982023-32002681	0.4202	0.5604	.	0.459	.	0.3923	.	.	.	.	.	.	0.5273	.	.	.	.	.	.	0.4103	0.3411	.	0.4352	0.4479	0.4822	0.431	0.4988	0.4373	0.443	.	0.6466	0.528	.	0.3849	0.614	.	.	0.5014	.	0.3307	0.3765	.	0.5176	.	.	0.5724	.	.	0.3778
C4B_grp	chr6:31982056-32002681,chr6:32014794-32035418	ENSG00000204338.8	CYP21A1P	chr6:32005688-32008399	0.5347	0.6078	.	0.5427	0.5009	0.4444	0.5651	0.4983	0.482	0.5755	0.4449	0.4702	0.6527	0.4981	0.4784	0.4785	.	.	.	0.5477	.	.	0.4906	0.5296	0.5003	0.4401	0.4801	0.4981	0.4445	.	0.576	0.5477	0.5449	0.327	0.6475	.	0.4246	0.5252	0.5132	0.4306	0.5363	.	0.6207	.	0.4969	0.6316	.	.	0.4233
C4B_grp	chr6:31982056-32002681,chr6:32014794-32035418	ENSG00000248290.1	TNXA	chr6:32008613-32012472	.	0.3522	.	.	.	.	.	.	.	.	.	.	.	.	.	.	.	.	.	.	.	.	.	.	.	.	.	.	.	.	0.5333	.	.	.	0.3618	.	.	.	.	.	.	.	.	.	.	0.3255	.	.	.
C4B_grp	chr6:31982056-32002681,chr6:32014794-32035418	ENSG00000250535.1	STK19B	chr6:32013269-32013787	.	0.3709	0.4806	.	.	.	.	.	.	.	.	.	.	.	.	.	.	.	.	.	.	.	0.3788	.	.	.	.	.	.	.	0.54	.	.	.	0.3688	.	.	.	.	.	.	.	0.5453	.	.	0.341	.	.	.
C4B_grp	chr6:31982056-32002681,chr6:32014794-32035418	ENSG00000224389.8	C4B	chr6:32014761-32035418	.	.	.	.	.	.	.	.	.	.	.	.	.	.	.	.	.	.	.	.	.	.	.	.	.	.	.	.	.	.	.	.	.	.	0.4015	.	.	0.4622	.	.	.	.	.	.	.	0.3758	.	.	.
C4B_grp	chr6:31982056-32002681,chr6:32014794-32035418	ENSG00000231852.6	CYP21A2	chr6:32038264-32041670	-0.333	.	.	.	.	.	.	.	.	-0.4817	-0.4847	.	.	.	.	.	.	.	.	.	.	.	.	.	.	.	.	.	.	.	.	.	.	-0.3066	.	.	.	.	.	-0.4355	-0.3929	.	.	.	-0.4242	.	.	.	-0.3845
CYP21A1P	chr6:32005635-32008909	ENSG00000204516.9	MICB	chr6:31494880-31511124	.	.	.	.	.	.	.	.	.	.	.	.	.	.	.	.	.	.	.	.	.	.	.	.	.	.	.	.	.	.	.	.	.	.	.	.	.	.	.	-0.3026	.	.	.	.	.	.	.	.	.
CYP21A1P	chr6:32005635-32008909	ENSG00000244731.7	C4A	chr6:31982023-32002681	0.4708	0.5337	.	0.4858	.	0.4356	.	.	.	.	.	.	0.5268	.	0.4665	.	.	.	.	0.4425	0.3563	.	0.466	0.4811	0.5122	0.4568	0.4959	0.5303	0.5118	.	0.6757	0.5721	.	0.4162	0.6202	.	.	0.5461	.	0.3836	0.418	.	0.49	.	.	0.5862	.	.	0.3938
CYP21A1P	chr6:32005635-32008909	ENSG00000204338.8	CYP21A1P	chr6:32005688-32008399	0.6175	0.6792	0.4894	0.5791	0.5122	0.4987	0.6261	0.5852	0.5883	0.6635	0.5592	0.6002	0.7223	0.5492	0.5855	0.5652	0.5844	0.5647	0.6074	0.579	.	.	0.5464	0.5697	0.553	0.4909	0.5053	0.5771	0.532	.	0.6328	0.5982	0.6388	0.3673	0.7151	0.5427	0.4251	0.5681	.	0.5081	0.5945	0.5697	0.6531	0.439	0.5959	0.6802	.	.	0.4962
CYP21A1P	chr6:32005635-32008909	ENSG00000248290.1	TNXA	chr6:32008613-32012472	.	0.3453	.	.	.	.	.	.	.	.	.	.	.	.	.	.	.	.	.	.	.	.	.	.	.	.	.	.	.	.	0.5765	.	.	.	0.3439	.	.	.	.	.	.	.	.	.	.	0.3252	.	.	.
CYP21A1P	chr6:32005635-32008909	ENSG00000250535.1	STK19B	chr6:32013269-32013787	.	0.3319	.	.	.	.	.	.	.	.	.	.	.	.	.	.	.	.	.	.	.	.	.	.	.	.	.	.	.	.	0.5124	.	.	.	.	.	.	.	.	.	.	.	0.5351	.	.	.	.	.	.
CYP21A1P	chr6:32005635-32008909	ENSG00000224389.8	C4B	chr6:32014761-32035418	.	.	.	.	.	.	.	.	.	.	.	.	.	.	.	.	.	.	.	.	-0.3584	.	.	.	.	.	.	.	.	.	.	.	.	.	0.3749	.	.	.	.	.	.	.	.	.	.	0.3279	.	.	.
CYP21A1P	chr6:32005635-32008909	ENSG00000231852.6	CYP21A2	chr6:32038264-32041670	-0.3741	.	.	.	.	-0.3069	.	.	.	-0.6106	-0.6071	-0.508	-0.4459	.	.	.	.	.	.	.	-0.3407	.	.	.	.	.	.	.	.	.	.	.	.	-0.3129	.	.	.	.	.	-0.4992	-0.4697	.	.	.	-0.5105	.	.	.	-0.4326
TNXA	chr6:32008419-32013023	ENSG00000204516.9	MICB	chr6:31494880-31511124	.	.	.	-0.3771	.	.	.	.	.	.	.	.	.	.	.	.	.	.	.	.	.	.	.	.	.	.	.	.	.	.	.	.	.	.	.	.	.	.	.	-0.2943	-0.293	.	.	.	.	.	.	.	.
TNXA	chr6:32008419-32013023	ENSG00000244731.7	C4A	chr6:31982023-32002681	0.4865	0.5581	.	0.4854	.	0.4469	.	.	0.4432	0.4932	.	.	0.5424	.	0.4782	.	.	.	.	0.4445	0.3843	.	0.4681	0.4976	0.5498	0.4885	0.5082	0.5161	0.5221	.	0.6422	0.5651	.	0.4251	0.6189	.	0.4154	0.5096	.	0.389	0.4442	.	0.5123	.	.	0.6069	.	.	0.4162
TNXA	chr6:32008419-32013023	ENSG00000204338.8	CYP21A1P	chr6:32005688-32008399	0.5938	0.6633	0.466	0.5602	0.5236	0.5134	0.6353	0.5549	0.5537	0.6359	0.5126	0.5658	0.6992	0.5492	0.5753	0.5646	0.5322	0.5884	.	0.5708	.	.	0.5522	0.5812	0.5618	0.4922	0.5122	0.5693	0.4984	.	0.6173	0.5835	0.5822	0.3693	0.6884	0.5216	0.4154	0.5542	0.5366	0.4932	0.5759	0.5267	0.6492	0.4335	0.5706	0.6891	.	.	0.4769
TNXA	chr6:32008419-32013023	ENSG00000248290.1	TNXA	chr6:32008613-32012472	.	0.3551	.	.	.	.	.	.	.	.	.	.	.	.	.	.	.	.	.	.	.	.	.	.	.	.	.	.	.	.	0.6272	.	.	.	0.3742	.	.	.	.	.	.	.	.	.	.	0.3351	.	.	.
TNXA	chr6:32008419-32013023	ENSG00000250535.1	STK19B	chr6:32013269-32013787	.	0.383	0.4626	.	.	.	.	.	.	.	.	.	.	.	.	.	.	.	.	.	.	.	0.3817	.	.	.	.	.	.	.	0.5264	.	.	.	0.3581	.	.	.	.	.	.	.	0.5353	.	.	0.3368	.	.	.
TNXA	chr6:32008419-32013023	ENSG00000224389.8	C4B	chr6:32014761-32035418	.	.	.	.	.	.	.	.	.	.	.	.	.	.	.	.	.	.	.	.	-0.3407	.	.	.	.	.	.	.	.	.	.	.	.	.	0.3847	.	.	.	.	.	.	.	.	.	.	0.3501	.	.	.
TNXA	chr6:32008419-32013023	ENSG00000231852.6	CYP21A2	chr6:32038264-32041670	-0.3571	.	.	.	.	.	.	.	.	-0.6112	-0.6142	-0.5044	.	.	.	.	.	.	.	.	.	.	.	.	.	.	.	.	.	.	.	.	.	-0.3093	.	.	.	.	.	-0.4757	-0.437	.	.	.	-0.485	.	.	.	-0.4214
CYP21A2	chr6:32038414-32041644	ENSG00000204351.11	SKIV2L	chr6:31959110-31969755	0.3472	.	.	0.4243	.	.	.	.	.	.	.	.	.	.	.	.	.	.	.	.	.	.	.	.	.	.	.	0.3445	.	.	.	0.3737	.	.	0.4048	.	.	.	.	.	.	.	.	.	.	.	.	.	.
CYP21A2	chr6:32038414-32041644	ENSG00000250535.1	STK19B	chr6:32013269-32013787	.	.	.	.	.	.	.	.	.	.	.	.	.	.	.	.	.	.	.	.	.	.	.	.	.	.	.	.	.	.	.	.	.	.	.	.	.	.	.	.	.	.	.	.	.	0.3288	.	.	0.3109
HLA-DRB5	chr6:32517352-32530287	ENSG00000198502.5	HLA-DRB5	chr6:32517342-32530287	0.6182	0.5821	0.4761	0.5417	0.5916	0.5737	.	.	0.4438	.	0.4504	.	0.4487	0.5905	0.5478	0.5003	0.4695	0.597	.	0.567	.	.	0.6792	0.5702	0.6311	0.5633	0.6786	0.4689	0.5616	.	0.605	0.5371	0.6323	0.5509	0.653	0.6326	0.5418	0.5689	0.5532	0.5967	0.6101	.	0.6172	0.5069	0.5763	0.5216	0.6642	0.6793	0.5747
HLA-DRB5	chr6:32517352-32530287	ENSG00000229391.7	HLA-DRB6	chr6:32552712-32560022	0.3572	0.3581	.	.	.	.	.	.	.	.	.	.	.	.	.	.	.	.	.	.	.	.	.	.	0.4108	.	0.4201	.	.	.	.	.	.	0.3266	0.3218	.	.	.	.	0.3246	0.2927	.	0.5357	.	.	.	.	.	0.3018
HLA-DRB5	chr6:32517352-32530287	ENSG00000196126.11	HLA-DRB1	chr6:32578768-32589848	.	.	.	.	.	.	.	.	.	.	.	.	.	.	.	.	.	.	.	.	.	.	.	.	.	.	.	.	.	.	.	-0.3769	.	.	.	.	.	.	.	-0.2986	.	.	.	.	.	.	.	.	.
HLA-DRB5	chr6:32517352-32530287	ENSG00000196735.11	HLA-DQA1	chr6:32628178-32643652	.	.	.	.	.	-0.3538	.	.	.	.	.	.	.	.	.	.	.	.	.	.	.	.	.	.	.	-0.4036	.	.	.	.	.	.	.	.	.	.	.	.	.	-0.4655	-0.4636	.	.	.	.	.	.	.	.
HLA-DRB5	chr6:32517352-32530287	ENSG00000237541.3	HLA-DQA2	chr6:32741341-32747215	0.4766	0.5397	0.4706	0.4785	0.4897	0.5049	.	.	0.4457	.	.	.	0.5209	.	0.468	0.465	0.5138	.	.	0.551	.	.	0.4374	0.4753	0.5344	0.4511	0.5228	0.5037	0.419	.	0.5339	0.4556	.	0.5095	0.5151	.	0.4369	0.5265	.	0.4655	0.519	.	0.6234	0.4916	0.4926	0.4486	.	.	0.5136
HLA-DRB6	chr6:32552712-32560002	ENSG00000198502.5	HLA-DRB5	chr6:32517342-32530287	0.4861	0.4781	.	0.4595	.	0.4387	.	.	.	.	.	.	.	.	.	.	.	.	.	0.4447	.	.	0.5078	0.3937	0.4703	0.4322	0.4592	0.4056	0.4746	.	.	0.4092	.	0.455	0.4793	.	0.421	.	.	0.441	0.4488	.	.	.	.	0.414	.	.	0.3939
HLA-DRB6	chr6:32552712-32560002	ENSG00000179344.16	HLA-DQB1	chr6:32659466-32668383	0.3451	.	.	.	.	.	.	.	.	.	.	.	.	.	.	.	.	.	.	.	.	.	.	.	.	.	.	.	.	.	.	.	.	0.3416	.	.	.	.	.	0.3328	0.2869	.	.	.	.	.	.	.	.
HLA-DRB6	chr6:32552712-32560002	ENSG00000232629.8	HLA-DQB2	chr6:32756097-32763534	.	.	.	.	.	.	.	.	.	.	.	.	.	.	.	.	.	.	.	.	.	.	.	.	.	.	.	.	.	.	.	.	.	.	.	.	.	.	.	.	.	.	.	.	.	-0.3264	.	.	.
HLA-DQA1	chr6:32637405-32643682	ENSG00000196735.11	HLA-DQA1	chr6:32628178-32643652	.	0.3244	.	.	.	0.3395	.	.	.	.	.	.	.	.	.	.	.	.	.	.	.	.	.	.	.	.	.	.	.	.	.	.	.	.	.	.	.	.	.	.	.	.	.	.	.	.	.	.	.
HLA-DQA1	chr6:32637405-32643682	ENSG00000179344.16	HLA-DQB1	chr6:32659466-32668383	0.3614	0.4007	.	0.4061	.	0.4157	.	.	.	.	.	.	.	.	.	.	.	.	.	0.4259	.	.	.	.	0.4388	0.353	0.3916	.	.	.	.	.	.	0.3729	0.4354	.	.	.	.	0.3541	0.3982	.	.	0.4336	.	0.3251	.	.	0.4054
HLA-DQA1	chr6:32637405-32643682	ENSG00000223534.1	HLA-DQB1-AS1	chr6:32660354-32660729	.	0.3414	.	.	.	.	.	.	.	.	.	.	.	.	.	.	.	.	.	.	.	.	.	.	.	.	.	.	.	.	.	.	.	.	0.3399	.	.	.	.	.	.	.	.	.	.	.	.	.	0.3038
HLA-DQA1	chr6:32637405-32643682	ENSG00000237541.3	HLA-DQA2	chr6:32741341-32747215	.	.	.	.	.	.	.	.	.	.	.	.	.	.	.	.	.	.	.	.	.	.	.	.	.	-0.3761	.	.	.	.	.	-0.3268	.	-0.2925	-0.3308	.	.	.	.	-0.3003	-0.3013	.	.	.	.	-0.3635	.	.	-0.3598
HLA-DQA1	chr6:32637405-32643682	ENSG00000232629.8	HLA-DQB2	chr6:32756097-32763534	.	-0.3146	.	.	.	-0.3102	.	.	.	.	.	.	.	.	.	.	.	.	.	.	.	.	.	-0.4146	-0.4254	.	.	.	.	.	.	-0.3837	.	-0.2823	-0.3395	.	-0.4297	.	.	.	.	-0.5629	-0.5509	.	.	-0.417	.	.	-0.3759
CLPS_grp	chr6:35794981-35797344,chr6:35781018-35793986	ENSG00000196748.9	CLPSL2	chr6:35776593-35779552	.	.	.	.	.	.	.	.	.	.	.	.	.	.	.	.	.	.	.	.	.	.	.	.	.	.	.	.	.	.	.	.	.	.	.	.	0.4772	.	.	.	.	.	.	.	.	.	.	.	.
CLPS_grp	chr6:35794981-35797344,chr6:35781018-35793986	ENSG00000204140.9	CLPSL1	chr6:35781016-35793675	.	.	.	.	.	.	0.5907	0.7109	.	.	.	0.5475	0.5915	0.5368	.	.	.	.	.	0.4598	.	.	.	.	.	.	.	.	.	.	.	.	.	.	.	.	0.8329	.	.	.	.	.	.	.	.	.	.	.	.
CLPS_grp	chr6:35794981-35797344,chr6:35781018-35793986	ENSG00000137392.9	CLPS	chr6:35794981-35797344	.	.	.	.	.	.	.	.	.	.	.	.	.	.	.	.	.	.	.	.	.	.	.	.	.	.	.	.	.	.	.	.	.	.	.	.	0.8149	.	.	.	.	.	.	.	.	.	.	.	.
CLPS_grp	chr6:35794981-35797344,chr6:35781018-35793986	ENSG00000197753.8	LHFPL5	chr6:35805292-35824075	.	.	.	.	.	.	.	.	.	.	.	.	.	.	.	.	.	.	.	.	.	.	.	.	.	.	.	.	.	.	.	.	.	.	.	.	0.7004	.	.	.	.	.	.	.	.	.	.	.	.
CLPS_grp	chr6:35794981-35797344,chr6:35781018-35793986	ENSG00000096063.15	SRPK1	chr6:35832965-35921342	.	.	.	.	.	.	.	.	.	.	.	.	.	.	.	.	.	.	.	.	.	.	.	.	.	.	.	.	.	.	.	.	.	.	.	.	0.4872	.	.	.	.	.	.	.	.	.	.	.	.
SPDYE_grpB	chr7:102551231-102562310,chr7:102650324-102661400,chr7:102345745-102356444	ENSG00000260097.2	SPDYE6	chr7:102347205-102356444	0.4072	0.4751	.	0.48	0.5741	0.3233	.	.	.	0.557	0.455	.	.	.	0.4735	.	.	0.58	.	.	0.5215	.	0.4246	0.3958	0.5475	0.57	0.4066	0.388	0.4007	.	0.5612	0.5374	.	0.5639	0.5698	0.5411	0.4239	0.5639	.	0.3974	0.4926	.	0.537	0.5261	0.5016	0.5217	.	.	0.4854
SPDYE_grpB	chr7:102551231-102562310,chr7:102650324-102661400,chr7:102345745-102356444	ENSG00000170667.14	RASA4B	chr7:102483138-102517781	0.51	0.5526	0.5214	0.5718	0.5222	0.5496	.	0.4843	0.5375	0.5394	0.4532	0.5414	0.4915	0.5061	0.5886	0.4737	0.4843	0.5714	.	0.5571	0.4021	.	0.5457	0.6018	0.5904	0.4154	0.5796	0.5289	0.4057	.	.	0.52	0.5573	0.4682	0.5808	0.5504	0.5279	0.5342	0.5688	0.5173	0.4951	0.5122	0.4911	.	.	0.4816	.	.	0.2914
SPDYE_grpB	chr7:102551231-102562310,chr7:102650324-102661400,chr7:102345745-102356444	ENSG00000168255.19	POLR2J3	chr7:102537917-102572656	0.7572	0.743	0.7791	0.7511	0.7234	0.7311	0.5725	0.6816	0.7143	0.7341	0.7229	0.7049	0.6427	0.7068	0.6938	0.696	0.7688	0.743	0.6574	0.7385	0.7444	0.7644	0.7192	0.7101	0.6896	0.4836	0.7114	0.7397	0.7091	0.7247	0.7392	0.7149	0.6094	0.7308	0.7523	0.7353	0.7339	0.6908	0.6281	0.6899	0.7089	0.7228	0.7172	0.7549	0.735	0.6851	0.7375	0.5867	0.6895
SPDYE_grpB	chr7:102551231-102562310,chr7:102650324-102661400,chr7:102345745-102356444	ENSG00000205238.9	SPDYE2	chr7:102551231-102562308	0.3239	0.3644	.	.	.	.	.	.	.	0.5432	.	.	.	.	.	.	.	.	.	0.4087	0.3427	0.6011	0.38	0.439	0.4342	0.4617	0.4162	.	.	.	.	0.4798	.	0.4603	0.4092	.	.	0.4728	.	0.432	0.4116	.	0.4978	.	0.5978	0.4589	.	.	0.3832
SPDYE_grpB	chr7:102551231-102562310,chr7:102650324-102661400,chr7:102345745-102356444	ENSG00000105808.17	RASA4	chr7:102573806-102616757	0.5702	0.6364	0.602	0.7738	0.6088	0.6617	0.6972	0.7056	0.6617	0.6111	0.6944	0.7266	0.6905	0.7006	0.727	0.6542	0.7212	0.6293	0.6842	0.5569	0.4953	.	0.7242	0.6987	0.715	0.5858	0.733	0.657	0.5041	.	0.5867	0.585	0.6622	0.7003	0.7194	0.6813	0.6186	0.6592	0.6642	0.6142	0.6059	0.6401	.	0.5903	0.6969	0.5477	.	0.5629	0.4968
SPDYE_grpB	chr7:102551231-102562310,chr7:102650324-102661400,chr7:102345745-102356444	ENSG00000279168.2	RP11-514P8.10	chr7:102579103-102679295	0.4629	0.4901	.	0.4904	0.4846	0.3732	.	0.4932	.	.	0.5345	.	0.5395	.	0.5621	.	.	.	.	0.3978	.	.	0.4746	0.4106	0.474	.	0.5078	0.4031	.	.	.	0.4566	.	0.4506	0.5111	.	.	0.483	.	0.4711	0.3596	.	.	.	.	0.3758	.	.	.
SPDYE_grpB	chr7:102551231-102562310,chr7:102650324-102661400,chr7:102345745-102356444	ENSG00000267368.1	UPK3BL	chr7:102637024-102642791	0.7251	0.7872	0.7465	0.7723	0.7642	0.7445	0.6925	0.7503	0.7391	0.7458	0.7771	0.7281	0.726	0.7471	0.7412	0.7391	0.7622	0.8136	0.8109	0.7351	0.7465	0.7571	0.7195	0.723	0.7396	0.5275	0.7285	0.7676	0.6899	0.7311	0.7276	0.7461	0.601	0.7044	0.7473	0.7625	0.7412	0.7263	0.6735	0.7118	0.7121	0.7176	0.7327	0.7139	0.7852	0.7225	0.6768	.	0.7165
SPDYE_grpB	chr7:102551231-102562310,chr7:102650324-102661400,chr7:102345745-102356444	ENSG00000173678.14	SPDYE2B	chr7:102650324-102661398	.	.	.	.	.	.	.	.	.	.	.	.	.	.	.	.	.	.	.	.	.	.	.	.	.	.	.	.	.	.	.	.	.	.	.	.	.	.	.	.	.	.	.	.	0.5339	.	.	.	.
SPDYE_grpB	chr7:102551231-102562310,chr7:102650324-102661400,chr7:102345745-102356444	ENSG00000228049.7	POLR2J2	chr7:102665367-102671629	0.4331	0.5138	0.5319	0.5142	0.4773	0.5401	.	.	.	.	0.5049	.	.	.	.	.	.	.	.	0.45	0.4319	0.5589	0.5835	0.5747	0.5427	0.5345	0.492	0.3794	0.4477	.	0.5692	0.4943	.	0.4772	0.518	0.5514	0.5047	0.5007	.	0.477	0.4905	0.6674	0.6607	0.4755	0.6358	0.5362	.	.	0.5045
SPDYE_grpB	chr7:102551231-102562310,chr7:102650324-102661400,chr7:102345745-102356444	ENSG00000233297.4	RASA4DP	chr7:102681835-102690469	0.3595	0.393	0.457	0.4177	.	0.3355	.	.	0.4564	.	.	.	.	.	.	.	.	.	.	.	.	.	0.5076	0.433	0.5129	.	0.384	0.3932	.	.	.	0.4491	.	0.3908	0.414	0.588	.	.	.	0.352	0.3822	.	.	.	.	0.4217	.	.	.
RASA4_grp	chr7:102579645-102616758,chr7:102479975-102517777,chr7:102678707-102748694	ENSG00000260097.2	SPDYE6	chr7:102347205-102356444	0.4123	0.4812	.	0.4861	0.5942	0.3307	.	.	.	0.5661	0.4572	.	.	0.4704	0.4983	.	.	0.5707	.	0.363	0.5283	.	0.4451	0.4038	0.5519	0.5713	0.4324	0.392	0.419	.	0.5632	0.5427	0.5568	0.5736	0.5689	0.5253	0.4233	0.5785	.	0.4037	0.5047	.	0.5399	0.5258	0.4986	0.535	.	.	0.4948
RASA4_grp	chr7:102579645-102616758,chr7:102479975-102517777,chr7:102678707-102748694	ENSG00000170667.14	RASA4B	chr7:102483138-102517781	0.4993	0.5596	0.5145	0.5879	0.5269	0.553	.	0.4923	0.5364	0.5278	0.4558	0.5397	0.477	0.4905	0.5939	0.4809	0.4871	0.5817	.	0.5559	0.4014	.	0.5577	0.6128	0.6018	0.4289	0.587	0.5442	0.4068	.	.	0.5184	0.5598	0.4848	0.5842	0.5759	0.5402	0.5407	0.5808	0.5359	0.5081	0.5378	0.5126	0.4055	.	0.482	.	.	0.2986
RASA4_grp	chr7:102579645-102616758,chr7:102479975-102517777,chr7:102678707-102748694	ENSG00000168255.19	POLR2J3	chr7:102537917-102572656	0.7625	0.7439	0.7639	0.7541	0.7313	0.7305	0.5772	0.6942	0.7171	0.7384	0.74	0.7134	0.6395	0.7145	0.6953	0.7049	0.7739	0.7461	0.6816	0.7484	0.7542	0.7948	0.7274	0.7127	0.7027	0.4842	0.7134	0.7455	0.7142	.	0.7381	0.7113	0.6321	0.7421	0.7534	0.7208	0.7345	0.6863	0.6445	0.6948	0.7119	0.7314	0.7318	0.7612	0.7447	0.6838	0.7481	0.5898	0.6988
RASA4_grp	chr7:102579645-102616758,chr7:102479975-102517777,chr7:102678707-102748694	ENSG00000205238.9	SPDYE2	chr7:102551231-102562308	0.3456	0.3696	.	.	.	.	.	.	.	0.5371	.	.	.	.	.	.	.	.	.	0.4134	0.3601	0.5994	0.3919	0.4344	0.4479	0.4568	0.4324	.	.	.	.	0.4941	.	0.4677	0.4073	.	.	0.4766	.	0.4396	0.4169	.	0.5033	.	0.5928	0.4679	0.6031	.	0.382
RASA4_grp	chr7:102579645-102616758,chr7:102479975-102517777,chr7:102678707-102748694	ENSG00000105808.17	RASA4	chr7:102573806-102616757	0.5598	0.6333	0.5926	0.7884	0.6158	0.6651	0.7255	0.7165	0.6549	0.6051	0.6917	0.7367	0.7015	0.6996	0.7446	0.6612	0.7146	0.652	0.6904	0.5503	0.4922	.	0.7324	0.7076	0.7301	0.5834	0.745	0.6545	0.4904	.	0.5839	0.5779	0.6727	0.7118	0.7199	0.7017	0.6344	0.6685	0.6776	0.623	0.6208	0.6719	.	0.5983	0.7082	0.5528	.	0.579	0.5042
RASA4_grp	chr7:102579645-102616758,chr7:102479975-102517777,chr7:102678707-102748694	ENSG00000279168.2	RP11-514P8.10	chr7:102579103-102679295	0.4488	0.4804	.	0.4811	0.4934	0.3665	.	0.4833	.	.	0.521	.	0.5403	.	0.5384	.	.	.	.	0.3697	.	.	0.47	0.4147	0.4733	.	0.4981	0.3917	.	.	.	0.4462	.	0.4546	0.5109	.	.	0.4817	.	0.4786	0.3627	.	.	.	.	0.373	.	.	.
RASA4_grp	chr7:102579645-102616758,chr7:102479975-102517777,chr7:102678707-102748694	ENSG00000267368.1	UPK3BL	chr7:102637024-102642791	0.7325	0.793	0.7395	0.7812	0.7735	0.7508	0.6981	0.7524	0.7447	0.7465	0.7853	0.7411	0.7222	0.7515	0.7385	0.7408	0.7739	0.8143	0.8195	0.7243	0.7541	0.7663	0.7244	0.7236	0.7471	0.5231	0.7259	0.7756	0.6901	.	0.7259	0.7456	0.612	0.7132	0.7492	0.7701	0.7423	0.723	0.6926	0.7193	0.7148	0.7178	0.7281	0.7184	0.7854	0.7246	0.6859	.	0.7142
RASA4_grp	chr7:102579645-102616758,chr7:102479975-102517777,chr7:102678707-102748694	ENSG00000173678.14	SPDYE2B	chr7:102650324-102661398	.	.	.	.	.	.	.	.	.	.	.	.	.	.	.	.	.	.	.	.	.	.	.	.	.	.	.	.	.	.	.	.	.	.	.	.	.	.	.	.	.	.	.	.	0.534	.	.	.	.
RASA4_grp	chr7:102579645-102616758,chr7:102479975-102517777,chr7:102678707-102748694	ENSG00000228049.7	POLR2J2	chr7:102665367-102671629	0.4142	0.504	0.5121	0.5049	0.4828	0.5329	.	.	.	.	0.4977	.	.	.	.	.	.	.	.	0.4391	0.4166	.	0.5878	0.5615	0.5368	0.5196	0.4853	0.3697	0.4335	.	0.5689	0.4799	.	0.4723	0.5111	0.5326	0.4948	0.4927	0.5006	0.4697	0.4769	0.6581	0.6483	0.4666	0.6433	0.5281	.	.	0.4997
RASA4_grp	chr7:102579645-102616758,chr7:102479975-102517777,chr7:102678707-102748694	ENSG00000233297.4	RASA4DP	chr7:102681835-102690469	0.3414	0.3933	0.4576	0.4245	.	0.3398	.	.	0.4595	.	.	.	.	.	.	.	.	.	.	.	.	.	0.49	0.4284	0.5109	.	0.379	0.4017	.	.	.	0.44	.	0.3932	0.405	0.5807	.	.	.	0.3551	0.3851	.	.	.	.	0.418	.	.	.
POLR2J_grp	chr7:102636747-102671735,chr7:102537918-102572621	ENSG00000260097.2	SPDYE6	chr7:102347205-102356444	0.3771	0.4452	.	0.4353	0.5457	.	.	.	.	0.5403	.	.	.	.	.	.	.	0.5653	.	.	0.5055	.	0.3884	.	0.4916	0.5344	0.3545	0.3565	0.3851	.	0.5225	0.4825	.	0.5508	0.543	.	0.4171	0.5549	.	0.3743	0.4596	.	0.4955	0.4899	0.4746	0.5071	.	.	0.4787
POLR2J_grp	chr7:102636747-102671735,chr7:102537918-102572621	ENSG00000170667.14	RASA4B	chr7:102483138-102517781	0.4797	0.5111	0.4588	0.5289	0.5011	0.4876	.	.	0.4838	.	.	0.512	.	.	0.5589	0.4633	.	.	.	0.5158	.	.	0.5068	0.5418	0.541	0.36	0.5362	0.4972	.	.	.	0.4696	.	0.4385	0.5305	0.5352	0.4779	0.4881	0.5385	0.4469	0.4328	.	.	.	.	0.4314	.	.	.
POLR2J_grp	chr7:102636747-102671735,chr7:102537918-102572621	ENSG00000168255.19	POLR2J3	chr7:102537917-102572656	0.7747	0.7637	0.791	0.7716	0.7456	0.7471	0.6275	0.7216	0.7219	0.7503	0.747	0.7438	0.6762	0.7202	0.7175	0.7202	0.7778	0.778	0.6921	0.7631	0.7579	0.8343	0.7709	0.7437	0.7323	0.5006	0.7318	0.779	0.7656	0.72	0.7588	0.7551	0.6322	0.7722	0.7657	0.7159	0.767	0.732	0.694	0.7175	0.7249	0.7518	0.7608	0.773	0.7736	0.7181	0.7401	0.5898	0.7304
POLR2J_grp	chr7:102636747-102671735,chr7:102537918-102572621	ENSG00000205238.9	SPDYE2	chr7:102551231-102562308	0.3242	0.3786	.	.	.	.	.	.	.	0.5208	.	.	.	.	.	.	.	.	.	0.4108	0.3678	0.5626	0.3918	0.4103	0.4284	0.455	0.4126	.	.	.	.	0.4663	.	0.492	0.4122	.	.	0.4583	.	0.4063	0.4077	.	0.5163	.	0.5722	0.4715	.	.	0.3767
POLR2J_grp	chr7:102636747-102671735,chr7:102537918-102572621	ENSG00000105808.17	RASA4	chr7:102573806-102616757	0.5687	0.6299	0.5691	0.7539	0.6076	0.6484	0.7008	0.7014	0.6062	0.5223	0.6263	0.7082	0.6558	0.6583	0.6992	0.6399	0.6564	0.6181	0.6861	0.549	0.4265	.	0.7034	0.6799	0.7011	0.5494	0.7171	0.6303	0.4872	.	0.5166	0.562	0.6689	0.7095	0.6958	0.6888	0.598	0.6748	0.6738	0.5827	0.5851	0.6381	.	0.5673	0.6452	0.5318	.	0.5719	0.4693
POLR2J_grp	chr7:102636747-102671735,chr7:102537918-102572621	ENSG00000279168.2	RP11-514P8.10	chr7:102579103-102679295	0.4202	0.4517	.	0.4251	.	0.3184	.	.	.	.	.	.	0.4895	.	.	.	.	.	.	.	.	.	0.3883	0.3797	0.4056	.	0.4485	.	.	.	.	0.4064	.	0.4114	0.4563	.	.	.	.	0.4279	0.3073	.	.	.	.	0.3306	.	.	.
POLR2J_grp	chr7:102636747-102671735,chr7:102537918-102572621	ENSG00000267368.1	UPK3BL	chr7:102637024-102642791	0.7636	0.8284	0.8005	0.8117	0.794	0.7838	0.7328	0.7834	0.7722	0.7646	0.7926	0.7632	0.7691	0.7713	0.7684	0.7579	0.776	0.8242	0.8325	0.7802	0.7784	0.8004	0.7787	0.7844	0.7967	0.5356	0.7698	0.8171	0.7442	0.7921	0.772	0.7911	0.643	0.7466	0.7751	0.8018	0.7848	0.7609	0.7439	0.7452	0.7389	0.7496	0.7648	0.7616	0.824	0.7674	0.6939	.	0.7638
POLR2J_grp	chr7:102636747-102671735,chr7:102537918-102572621	ENSG00000173678.14	SPDYE2B	chr7:102650324-102661398	.	.	.	.	.	.	.	.	.	.	.	.	.	.	.	.	.	.	.	.	.	.	.	.	.	.	.	.	.	.	.	.	.	.	.	.	.	.	.	.	.	.	.	.	0.5573	.	.	.	.
POLR2J_grp	chr7:102636747-102671735,chr7:102537918-102572621	ENSG00000228049.7	POLR2J2	chr7:102665367-102671629	0.45	0.5422	0.5208	0.5229	0.5185	0.5411	.	.	.	.	0.4952	.	.	0.4742	.	.	.	.	.	0.4741	0.4365	.	0.5849	0.5867	0.5325	0.5451	0.4974	0.4064	0.476	.	0.5803	0.5063	.	0.5119	0.5262	0.5507	0.4899	0.5298	0.5091	0.5063	0.4964	0.6483	0.662	0.4957	0.6836	0.5514	.	0.5752	0.5334
POLR2J_grp	chr7:102636747-102671735,chr7:102537918-102572621	ENSG00000233297.4	RASA4DP	chr7:102681835-102690469	0.3178	0.3635	.	0.4067	.	.	.	.	0.4589	.	.	.	.	.	.	.	.	.	.	.	.	.	0.4843	0.3881	0.4493	.	0.3493	0.3833	.	.	.	0.41	.	0.3659	0.3703	0.568	.	.	.	0.3264	0.3531	.	.	.	.	0.3888	.	.	.
UPK3BL_grp	chr7:102637024-102642791,chr7:102537918-102544788	ENSG00000260097.2	SPDYE6	chr7:102347205-102356444	0.3761	0.4356	.	0.4177	0.5187	.	.	.	.	0.5408	.	.	.	.	.	.	.	0.5803	.	.	0.5051	.	0.3844	.	0.4793	0.5297	0.3501	0.3528	0.3808	.	0.5131	0.4848	.	0.5485	0.5422	.	.	0.5588	.	0.3819	0.452	.	0.4791	0.4835	0.4715	0.5037	.	.	0.4748
UPK3BL_grp	chr7:102637024-102642791,chr7:102537918-102544788	ENSG00000170667.14	RASA4B	chr7:102483138-102517781	0.4769	0.4987	.	0.5235	0.489	0.4774	.	.	0.4739	.	.	0.5054	.	.	0.5563	0.4445	.	.	.	0.5089	.	.	0.4872	0.5241	0.5275	0.3468	0.5319	0.5034	.	.	.	0.474	.	0.4332	0.5187	0.5205	0.4602	0.4843	0.5373	0.4321	0.4248	.	.	.	.	0.422	.	.	.
UPK3BL_grp	chr7:102637024-102642791,chr7:102537918-102544788	ENSG00000168255.19	POLR2J3	chr7:102537917-102572656	0.7804	0.7578	0.8017	0.7725	0.7433	0.7422	0.6181	0.7168	0.7204	0.7527	0.752	0.739	0.6628	0.7149	0.7104	0.7172	0.7743	0.7783	0.6906	0.7616	0.7569	0.8264	0.7751	0.7461	0.7396	0.4939	0.7307	0.7813	0.7654	0.7267	0.7575	0.7565	0.6146	0.7714	0.7739	0.7157	0.7757	0.7385	0.7062	0.72	0.7245	0.7637	0.769	0.7756	0.7657	0.7234	0.7566	0.6013	0.7351
UPK3BL_grp	chr7:102637024-102642791,chr7:102537918-102544788	ENSG00000205238.9	SPDYE2	chr7:102551231-102562308	0.3239	0.3667	.	.	.	.	.	.	.	0.5337	.	.	.	.	.	.	.	.	.	0.406	0.3768	0.5777	0.3887	0.4136	0.4147	0.4546	0.4017	.	.	.	.	0.4626	.	0.5023	0.4235	.	.	0.4627	.	0.4021	0.406	.	0.5182	.	0.562	0.4704	.	.	0.3757
UPK3BL_grp	chr7:102637024-102642791,chr7:102537918-102544788	ENSG00000105808.17	RASA4	chr7:102573806-102616757	0.5658	0.6231	0.5599	0.7505	0.5991	0.649	0.6964	0.702	0.5957	0.5146	0.6158	0.7107	0.6523	0.6451	0.6906	0.6294	0.646	0.6238	0.6902	0.5493	0.4066	.	0.6904	0.6671	0.7026	0.5452	0.7221	0.6354	0.4853	.	0.4839	0.5677	0.6612	0.7073	0.6929	0.6928	0.5862	0.6832	0.6746	0.5747	0.578	0.6355	.	0.5681	0.6234	0.5296	.	0.5711	0.4625
UPK3BL_grp	chr7:102637024-102642791,chr7:102537918-102544788	ENSG00000279168.2	RP11-514P8.10	chr7:102579103-102679295	0.4279	0.4499	.	0.4118	.	0.3166	.	.	.	.	.	.	0.5013	.	.	.	.	.	.	.	.	.	0.3766	.	0.3924	.	0.4341	.	.	.	.	0.4143	.	0.4027	0.4417	.	.	0.437	.	0.4169	0.2976	.	.	.	.	0.3246	.	.	.
UPK3BL_grp	chr7:102637024-102642791,chr7:102537918-102544788	ENSG00000267368.1	UPK3BL	chr7:102637024-102642791	0.7787	0.8368	0.8045	0.825	0.7984	0.7935	0.7547	0.8025	0.7912	0.779	0.8132	0.7861	0.7882	0.7818	0.7794	0.7708	0.7849	0.8383	0.8519	0.78	0.7863	0.8077	0.7886	0.7877	0.8025	0.5361	0.7762	0.8271	0.7493	0.8075	0.788	0.806	0.6365	0.754	0.7848	0.8133	0.7946	0.7913	0.744	0.755	0.7485	0.7558	0.7791	0.7755	0.8279	0.7832	0.7232	.	0.7765
UPK3BL_grp	chr7:102637024-102642791,chr7:102537918-102544788	ENSG00000173678.14	SPDYE2B	chr7:102650324-102661398	.	.	.	.	.	.	.	.	.	.	.	.	.	.	.	.	.	.	.	.	.	.	.	.	.	.	.	.	.	.	.	.	.	.	.	.	.	.	.	.	.	.	.	.	0.5575	.	.	.	.
UPK3BL_grp	chr7:102637024-102642791,chr7:102537918-102544788	ENSG00000228049.7	POLR2J2	chr7:102665367-102671629	0.4635	0.5476	0.5255	0.5365	0.5158	0.5521	.	.	.	.	0.5031	.	.	0.4876	.	.	.	.	.	0.4705	0.4463	.	0.5864	0.5751	0.5289	0.5491	0.5012	0.4162	0.4747	.	0.5956	0.5181	0.547	0.5172	0.533	0.564	0.4846	0.5487	0.5098	0.5196	0.5001	0.6535	0.674	0.4953	0.6808	0.5566	.	0.586	0.5535
UPK3BL_grp	chr7:102637024-102642791,chr7:102537918-102544788	ENSG00000233297.4	RASA4DP	chr7:102681835-102690469	0.3127	0.3594	.	0.4132	.	0.3043	.	.	0.4493	.	.	.	.	.	.	.	.	.	.	.	.	.	0.4802	0.3718	0.4447	.	0.3492	0.3847	.	.	.	0.4133	.	0.366	0.3638	0.5566	.	.	.	0.3341	0.3502	.	.	.	.	0.3834	.	.	.
PRSS_grp	chr7:142749471-142753072,chr7:142770942-142774564	ENSG00000211753.4	TRBV28	chr7:142720659-142721160	.	.	.	.	.	.	.	.	.	.	.	.	.	.	.	.	.	.	.	.	.	.	.	.	.	.	.	.	.	.	.	.	.	.	.	.	.	.	.	.	.	.	.	.	.	.	.	.	-0.3104
CTAGE15	chr7:143571800-143574387	ENSG00000271079.1	CTAGE15	chr7:143571800-143574387	.	0.3146	.	.	.	.	.	.	.	.	.	.	.	.	.	.	.	.	.	0.3691	.	.	.	.	.	0.4736	.	.	.	.	.	0.4632	.	.	.	.	.	.	.	0.4183	0.4479	.	0.5366	.	0.4819	0.4341	.	.	.
CTAGE15	chr7:143571800-143574387	ENSG00000283537.1	RP11-298A10.2	chr7:143623775-143624398	.	.	.	.	.	.	.	.	.	.	.	.	.	.	.	.	.	.	.	.	.	.	.	.	.	0.3667	.	.	.	.	.	0.3432	.	.	.	.	.	.	.	0.3702	0.3644	.	.	.	.	.	.	.	0.3083
TCAF2P1	chr7:143642253-143647646,chr7:143809989-143815389	ENSG00000223459.5	TCAF1P1	chr7:143598039-143604839	.	.	.	.	.	.	.	.	.	.	.	.	.	.	.	.	.	.	.	.	.	.	.	.	.	0.3311	.	.	.	.	.	.	.	.	.	.	.	.	.	.	.	.	.	.	.	.	.	.	.
TCAF2P1	chr7:143642253-143647646,chr7:143809989-143815389	ENSG00000283537.1	RP11-298A10.2	chr7:143623775-143624398	.	.	.	.	.	.	.	.	.	.	.	.	.	.	.	.	.	.	.	0.5469	.	0.6134	.	.	.	0.5383	.	.	.	.	.	0.5993	.	.	.	.	.	.	.	0.5395	0.592	.	.	.	.	.	.	0.5859	0.5399
TCAF2P1	chr7:143642253-143647646,chr7:143809989-143815389	ENSG00000253882.6	RP11-61L23.2	chr7:143761789-143836933	0.3657	0.3318	.	.	.	0.3468	.	.	.	.	.	.	.	.	.	.	.	.	.	0.4355	0.3152	.	.	.	.	0.4059	0.3537	.	.	.	.	0.3608	.	.	.	.	.	.	.	.	0.3942	.	.	.	.	0.2985	.	.	.
TCAF2P1	chr7:143642253-143647646,chr7:143809989-143815389	ENSG00000159860.6	TCAF2P1	chr7:143800731-143817973	.	.	.	0.3927	.	.	.	.	.	.	.	.	.	.	.	.	.	.	.	.	.	.	.	.	.	.	.	.	.	.	.	.	.	.	.	.	.	.	.	.	.	.	.	.	.	.	.	.	.
TCAF2P1	chr7:143642253-143647646,chr7:143809989-143815389	ENSG00000198420.9	TCAF1	chr7:143851374-143902198	.	.	.	.	.	.	.	.	.	.	.	.	.	.	.	.	.	.	.	.	.	.	.	.	.	0.4739	.	.	.	.	.	.	.	.	.	.	.	.	.	.	.	.	.	.	.	.	.	.	.
CTAGE6	chr7:143755088-143757696	ENSG00000283537.1	RP11-298A10.2	chr7:143623775-143624398	.	.	.	.	.	.	.	.	.	.	.	.	.	.	.	.	.	.	.	0.4631	.	0.5659	.	.	.	0.4608	.	.	.	.	.	0.5661	.	.	.	.	.	.	.	0.4198	0.4732	.	.	.	.	.	.	.	0.4507
CTAGE6	chr7:143755088-143757696	ENSG00000159860.6	TCAF2P1	chr7:143800731-143817973	.	.	.	0.4435	.	.	.	.	.	.	.	.	.	.	.	.	.	.	.	.	.	.	.	.	.	0.3291	.	.	.	.	.	.	.	.	.	.	.	.	.	.	.	.	.	.	.	.	.	.	.
CTAGE6	chr7:143755088-143757696	ENSG00000198420.9	TCAF1	chr7:143851374-143902198	.	.	.	.	.	.	.	.	.	.	.	.	.	.	.	.	.	.	.	.	.	.	.	.	.	0.3919	.	.	.	.	.	.	.	.	.	.	.	.	.	.	.	.	.	.	.	.	.	.	.
LOC154761	chr7:143811967-143836717	ENSG00000170379.19	TCAF2	chr7:143620949-143730409	.	.	.	.	.	.	.	.	.	.	.	.	.	.	.	.	.	.	.	.	.	.	.	.	.	.	.	.	.	.	.	.	.	.	.	.	.	.	.	.	.	.	.	.	.	.	.	.	-0.3067
LOC154761	chr7:143811967-143836717	ENSG00000253882.6	RP11-61L23.2	chr7:143761789-143836933	0.4275	0.3634	0.5591	.	.	0.3856	.	.	.	.	.	.	.	.	.	.	.	.	.	0.4428	0.3934	.	.	.	.	0.5082	0.3649	.	.	.	.	0.4453	.	.	0.3446	.	.	.	.	0.3375	0.499	.	0.5055	.	.	0.3338	.	.	0.2986
TCAF1	chr7:143851374-143902176	ENSG00000283537.1	RP11-298A10.2	chr7:143623775-143624398	.	.	.	.	.	.	.	.	.	.	.	.	.	.	.	.	.	.	.	.	.	.	.	.	.	.	.	.	.	.	.	0.4481	.	.	.	.	.	.	.	0.3501	0.3752	.	.	.	.	.	.	.	0.3932
TCAF1	chr7:143851374-143902176	ENSG00000253882.6	RP11-61L23.2	chr7:143761789-143836933	0.3656	0.362	0.5467	.	.	0.4123	.	.	.	.	.	.	.	.	.	.	.	.	.	0.435	0.3358	.	.	.	.	0.4104	.	.	.	.	.	0.3953	.	.	.	.	.	.	.	.	0.3516	.	.	.	.	.	.	.	.
TCAF1	chr7:143851374-143902176	ENSG00000159860.6	TCAF2P1	chr7:143800731-143817973	.	.	.	.	.	.	.	.	.	.	.	.	.	.	.	.	.	.	.	.	.	.	.	.	.	.	.	.	.	.	.	0.3304	.	.	.	.	.	.	.	.	.	.	.	.	.	.	.	.	.
TCAF1	chr7:143851374-143902176	ENSG00000198420.9	TCAF1	chr7:143851374-143902198	.	.	.	.	.	.	.	.	.	.	.	.	.	.	.	.	.	.	.	.	.	.	.	.	.	0.4389	.	.	.	.	.	.	.	.	.	.	.	.	.	.	.	.	.	.	.	.	.	.	.
CTAGE_grp	chr7:144183454-144186080,chr7:144266673-144269299,chr7:144182969-144186081,chr7:144266673-144269784	ENSG00000225932.3	CTAGE4	chr7:144183465-144186053	0.4338	0.512	.	.	.	.	.	.	.	.	.	.	.	.	.	.	.	.	.	0.4614	0.465	.	.	0.4754	.	0.5636	0.3966	.	.	.	.	0.5828	.	.	0.4002	0.5557	0.4715	0.5025	0.6182	0.5662	0.5664	0.4999	0.5455	0.5546	.	0.6108	.	0.6141	.
CTAGE_grp	chr7:144183454-144186080,chr7:144266673-144269299,chr7:144182969-144186081,chr7:144266673-144269784	ENSG00000213214.4	ARHGEF35	chr7:144186082-144188395	.	0.3155	.	.	.	.	.	.	.	.	.	.	.	.	.	.	.	.	.	.	.	.	.	.	.	.	.	.	.	.	.	0.3555	.	.	.	.	.	.	.	.	.	.	.	.	.	.	.	.	.
CTAGE_grp	chr7:144183454-144186080,chr7:144266673-144269299,chr7:144182969-144186081,chr7:144266673-144269784	ENSG00000244198.5	RP4-545C24.1	chr7:144194857-144280547	0.5763	0.5927	.	0.3664	.	0.4306	.	.	.	.	.	.	.	.	.	.	.	.	.	0.6109	0.5135	.	0.4005	0.4545	0.4169	0.455	0.4985	0.4619	.	.	.	0.5642	.	.	0.4847	.	0.4453	0.4671	0.5441	0.5808	0.5559	.	0.5317	0.4696	0.4152	0.6158	.	.	.
CTAGE_grp	chr7:144183454-144186080,chr7:144266673-144269299,chr7:144182969-144186081,chr7:144266673-144269784	ENSG00000212807.1	OR2A42	chr7:144231910-144232843	.	.	.	.	.	.	.	.	.	.	.	.	.	.	.	.	.	.	.	.	.	.	.	.	.	.	.	.	.	.	.	.	.	.	.	.	.	.	.	.	.	.	.	.	.	0.2936	.	.	.
CTAGE_grp	chr7:144183454-144186080,chr7:144266673-144269299,chr7:144182969-144186081,chr7:144266673-144269784	ENSG00000170356.8	OR2A20P	chr7:144250044-144252957	.	0.348	.	.	.	.	.	.	.	.	.	.	.	.	.	.	.	.	.	.	.	.	.	.	.	.	.	.	.	.	.	0.3327	.	.	.	.	.	.	.	.	.	.	.	.	.	.	.	.	.
CTAGE_grp	chr7:144183454-144186080,chr7:144266673-144269299,chr7:144182969-144186081,chr7:144266673-144269784	ENSG00000244479.6	OR2A1-AS1	chr7:144253532-144356181	0.6318	0.7022	0.4623	0.5285	0.543	0.5424	.	.	.	.	.	.	.	.	.	.	.	.	.	0.6857	0.6377	.	0.4026	0.5206	0.6134	0.6331	0.5361	0.6541	0.5186	0.7988	0.5604	0.6929	0.7145	.	0.6	0.6756	0.6131	0.633	0.7121	0.6909	0.7075	0.636	0.6174	0.5333	0.4485	0.709	.	0.6022	0.3719
CTAGE_grp	chr7:144183454-144186080,chr7:144266673-144269299,chr7:144182969-144186081,chr7:144266673-144269784	ENSG00000243896.3	OR2A7	chr7:144258606-144259722	0.5539	0.642	.	.	.	0.4478	.	.	.	.	.	.	.	.	.	.	.	.	.	0.6122	0.4633	.	0.3956	0.5492	0.4734	0.631	0.5032	0.5282	0.4211	0.7836	0.4809	0.6559	0.778	.	0.4674	0.6547	0.627	0.6063	0.7611	0.7122	0.7271	0.6007	.	0.5484	.	0.6922	.	0.5728	.
CTAGE_grp	chr7:144183454-144186080,chr7:144266673-144269299,chr7:144182969-144186081,chr7:144266673-144269784	ENSG00000244693.1	CTAGE8	chr7:144266700-144269288	.	0.3106	.	.	.	.	.	.	.	.	.	.	.	.	.	.	.	.	.	.	.	.	.	.	.	0.3944	.	.	.	.	.	0.3357	.	.	.	.	.	.	.	0.2947	0.3832	.	.	.	.	0.3171	.	.	.
CTAGE_grp	chr7:144183454-144186080,chr7:144266673-144269299,chr7:144182969-144186081,chr7:144266673-144269784	ENSG00000204959.4	ARHGEF34P	chr7:144272444-144286966	0.5683	0.5378	.	0.4418	.	0.3518	.	.	.	.	.	.	.	.	.	.	.	.	.	0.5498	0.5419	.	.	.	0.4455	0.4344	0.4596	0.4746	.	.	.	0.5621	.	.	0.4422	0.6211	0.4959	0.4899	0.6722	0.4871	0.4941	.	.	0.5373	0.4367	0.5701	.	.	.
CTAGE_grp	chr7:144183454-144186080,chr7:144266673-144269299,chr7:144182969-144186081,chr7:144266673-144269784	ENSG00000228960.5	OR2A9P	chr7:144294479-144300934	.	.	.	.	.	.	.	.	.	.	.	.	.	.	.	.	.	.	.	.	.	.	.	.	.	0.4005	.	.	.	.	.	.	.	.	.	.	.	.	.	0.4678	0.4632	.	.	.	.	.	.	.	.
CTAGE_grp	chr7:144183454-144186080,chr7:144266673-144269299,chr7:144182969-144186081,chr7:144266673-144269784	ENSG00000221970.1	OR2A1	chr7:144318124-144319057	0.379	0.3223	.	.	.	.	.	.	.	.	.	.	.	.	.	.	.	.	.	.	.	.	.	.	.	.	.	.	.	.	.	.	.	.	.	.	.	.	.	.	.	.	.	.	.	0.3651	.	.	.
CTAGE_grp	chr7:144183454-144186080,chr7:144266673-144269299,chr7:144182969-144186081,chr7:144266673-144269784	ENSG00000050327.14	ARHGEF5	chr7:144355287-144380632	0.3632	0.4281	.	.	.	.	.	.	.	.	.	.	.	.	.	.	.	.	.	.	0.4386	.	.	.	.	.	.	.	.	.	.	0.4958	.	.	.	.	.	.	.	0.3708	0.3389	.	.	.	.	0.4794	.	.	.
ARHGEF35	chr7:144186082-144195879	ENSG00000273234.1	OR2A13P	chr7:144142008-144142938	.	.	.	.	.	.	.	.	.	.	.	.	.	.	.	.	.	.	.	.	.	.	-0.5198	.	-0.3913	.	.	.	.	.	.	.	.	.	-0.465	.	.	.	.	.	.	.	.	.	.	.	.	.	.
ARHGEF35	chr7:144186082-144195879	ENSG00000225932.3	CTAGE4	chr7:144183465-144186053	0.3129	0.3572	.	.	.	.	.	.	.	.	.	.	.	.	.	.	.	.	.	.	.	.	.	.	.	0.3879	.	.	.	.	.	0.3946	.	.	.	.	.	.	.	0.3655	0.3975	.	.	.	.	0.4192	.	.	.
ARHGEF35	chr7:144186082-144195879	ENSG00000213214.4	ARHGEF35	chr7:144186082-144188395	0.5822	0.6613	.	0.5069	0.5634	0.4769	.	.	.	.	.	.	.	.	.	0.4904	.	.	.	0.5836	0.5879	0.592	0.5163	0.5564	0.5473	0.715	0.4643	0.5236	0.4251	.	0.5618	0.6964	0.6232	.	0.4888	.	0.6857	0.7043	0.7141	0.6828	0.7124	0.5897	0.6514	0.6768	0.6094	0.7173	.	0.6894	.
ARHGEF35	chr7:144186082-144195879	ENSG00000244198.5	RP4-545C24.1	chr7:144194857-144280547	0.4392	0.4743	.	.	.	0.408	.	.	.	.	.	.	.	.	.	.	.	.	.	0.4927	0.3216	.	.	.	.	0.3966	0.3745	.	.	.	.	0.4377	.	.	0.3508	.	0.4112	0.4489	0.5427	0.4803	0.4587	.	.	0.458	.	0.664	.	.	.
ARHGEF35	chr7:144186082-144195879	ENSG00000212807.1	OR2A42	chr7:144231910-144232843	.	.	.	.	.	.	.	.	.	.	.	.	.	.	.	.	.	.	.	.	.	.	.	.	.	.	.	.	.	.	.	.	.	.	.	.	.	.	.	.	.	.	.	.	.	0.527	.	.	.
ARHGEF35	chr7:144186082-144195879	ENSG00000170356.8	OR2A20P	chr7:144250044-144252957	0.4899	0.4889	.	.	0.5149	0.3797	.	.	.	.	.	.	.	.	.	.	.	.	.	0.4687	0.4406	.	0.3886	0.4091	0.4906	0.4751	0.4528	0.4061	0.436	.	.	0.4539	.	.	0.3797	.	.	0.4506	.	0.4113	0.4234	0.5066	.	.	0.549	0.4824	.	.	0.3659
ARHGEF35	chr7:144186082-144195879	ENSG00000244479.6	OR2A1-AS1	chr7:144253532-144356181	0.5047	0.5173	.	.	.	0.3985	.	.	.	.	.	.	.	.	.	.	.	.	.	0.399	0.4524	.	.	.	0.3934	0.3557	.	0.4349	0.4201	.	.	0.503	.	.	0.4652	0.5803	.	0.4849	0.5592	0.4163	0.4521	.	0.5372	.	.	0.517	.	.	.
ARHGEF35	chr7:144186082-144195879	ENSG00000243896.3	OR2A7	chr7:144258606-144259722	0.391	0.4898	.	.	.	0.3767	.	.	.	.	.	.	.	.	.	.	.	.	.	0.3936	.	.	0.3798	.	.	0.3357	0.3449	0.3401	.	.	.	0.4571	.	.	0.4205	.	.	.	0.5955	0.4297	0.4702	.	.	.	.	0.5287	.	.	.
ARHGEF35	chr7:144186082-144195879	ENSG00000244693.1	CTAGE8	chr7:144266700-144269288	.	0.3696	.	.	.	.	.	.	.	.	.	.	.	.	.	.	.	.	.	.	.	.	.	.	.	0.4039	0.3924	.	.	.	.	0.4051	.	.	.	.	.	.	.	0.3472	0.4167	.	.	.	.	0.39	.	.	.
ARHGEF35	chr7:144186082-144195879	ENSG00000204959.4	ARHGEF34P	chr7:144272444-144286966	0.3213	0.3333	.	.	.	.	.	.	.	.	.	.	.	.	.	.	.	.	.	.	.	.	.	.	.	.	.	.	.	.	.	0.3196	.	.	.	.	.	.	.	.	.	.	.	.	.	.	.	.	.
ARHGEF35	chr7:144186082-144195879	ENSG00000050327.14	ARHGEF5	chr7:144355287-144380632	.	0.3463	.	.	.	.	.	.	.	.	.	.	.	.	.	.	.	.	.	.	0.3159	.	.	.	.	.	.	.	.	.	.	0.3699	.	.	.	.	.	.	.	.	.	.	.	.	.	0.448	.	.	.
OR2A7	chr7:144258695-144259628	ENSG00000273234.1	OR2A13P	chr7:144142008-144142938	0.3155	.	.	.	.	.	.	.	.	.	.	.	.	.	.	.	.	.	.	.	.	.	.	.	.	.	.	.	.	.	.	.	.	.	.	.	.	.	.	.	.	.	.	.	.	.	.	.	.
OR2A7	chr7:144258695-144259628	ENSG00000225932.3	CTAGE4	chr7:144183465-144186053	0.4007	0.4679	.	.	.	.	.	.	.	.	.	.	.	.	.	.	.	.	.	0.4192	0.4571	.	.	0.4724	0.4352	0.5783	0.4612	.	.	.	0.521	0.5634	.	.	0.3416	.	0.501	0.48	0.539	0.5775	0.583	0.5608	0.4941	0.5219	.	0.589	.	0.5717	.
OR2A7	chr7:144258695-144259628	ENSG00000244198.5	RP4-545C24.1	chr7:144194857-144280547	0.4893	0.5142	.	0.3757	.	0.3611	.	.	.	.	.	.	.	.	.	.	.	.	.	0.5245	0.4908	.	.	0.4259	0.4082	0.3762	0.4085	0.4791	.	.	.	0.514	.	.	0.448	.	.	.	.	0.5058	0.4826	.	.	.	.	0.337	.	.	.
OR2A7	chr7:144258695-144259628	ENSG00000244479.6	OR2A1-AS1	chr7:144253532-144356181	0.5271	0.69	0.4799	0.5191	0.5041	0.4835	.	.	.	.	.	.	.	.	.	.	.	0.6227	.	0.7206	0.5694	.	.	0.6207	0.6309	0.7266	0.5772	0.6569	0.39	0.8448	0.5913	0.6781	0.7351	.	0.5315	0.6515	0.6772	0.6036	0.7169	0.7554	0.7566	0.6985	.	0.615	0.4576	0.6815	.	0.6968	0.3857
OR2A7	chr7:144258695-144259628	ENSG00000243896.3	OR2A7	chr7:144258606-144259722	0.4814	0.5911	.	0.3704	.	0.3806	.	.	.	.	.	.	.	.	.	.	.	.	.	0.6187	0.4372	.	.	0.5862	0.4203	0.7004	0.4822	0.5198	0.4514	0.7989	0.5243	0.6566	0.7086	.	0.3405	0.6122	0.6405	0.5798	0.6925	0.7575	0.7466	0.6491	.	0.5603	0.5479	0.6228	.	0.5552	.
OR2A7	chr7:144258695-144259628	ENSG00000204959.4	ARHGEF34P	chr7:144272444-144286966	0.5282	0.5035	.	0.4975	.	0.3748	.	.	.	.	.	.	.	.	.	.	.	0.5815	.	0.5835	0.6432	.	.	0.5129	0.4833	0.577	0.5324	0.5149	.	.	.	0.5759	0.6548	.	0.4187	.	0.5408	0.5271	0.6264	0.5975	0.6204	0.5836	.	0.5596	0.4739	0.6196	.	.	.
OR2A7	chr7:144258695-144259628	ENSG00000228960.5	OR2A9P	chr7:144294479-144300934	.	.	.	.	.	.	.	.	.	.	.	.	.	.	.	.	.	.	.	.	.	.	.	.	.	0.4377	.	.	.	.	.	.	.	.	.	.	.	.	.	0.5197	0.4836	.	.	.	.	.	.	.	.
OR2A7	chr7:144258695-144259628	ENSG00000221970.1	OR2A1	chr7:144318124-144319057	0.3455	0.3972	.	.	.	.	.	.	.	.	.	.	.	.	.	.	.	.	.	.	.	.	.	.	.	.	.	.	.	.	.	0.3197	.	.	.	.	.	.	.	0.323	.	.	.	.	.	0.3968	.	.	.
OR2A7	chr7:144258695-144259628	ENSG00000050327.14	ARHGEF5	chr7:144355287-144380632	.	0.3692	.	.	.	.	.	.	.	.	.	.	.	.	.	.	.	.	.	.	0.3839	.	.	.	.	0.3527	.	.	.	.	.	0.4872	.	.	.	0.5207	.	.	.	0.3705	0.3404	.	.	.	.	0.3891	.	.	.
ARHGEF_grp	chr7:144258995-144286003,chr7:144363632-144377191,chr7:144195320-144355718,chr7:144355401-144380632	ENSG00000225932.3	CTAGE4	chr7:144183465-144186053	0.4502	0.5366	.	.	.	.	.	.	.	.	.	.	.	.	.	.	.	.	.	0.5052	0.4943	.	.	0.5009	0.3902	0.6061	0.4428	.	.	.	.	0.6198	.	.	0.3987	0.5702	0.5639	0.5235	0.6319	0.6206	0.6242	0.5392	0.5289	0.5788	.	0.6503	.	0.6192	.
ARHGEF_grp	chr7:144258995-144286003,chr7:144363632-144377191,chr7:144195320-144355718,chr7:144355401-144380632	ENSG00000244198.5	RP4-545C24.1	chr7:144194857-144280547	0.6076	0.6273	.	0.405	.	0.4779	.	.	.	.	.	.	.	.	.	.	.	.	.	0.6459	0.567	.	0.4403	0.5155	0.4639	0.4733	0.5185	0.4959	.	.	.	0.6023	.	.	0.533	.	0.4422	0.4906	0.5284	0.607	0.5836	0.5008	0.5069	0.4981	0.4316	0.5695	.	.	.
ARHGEF_grp	chr7:144258995-144286003,chr7:144363632-144377191,chr7:144195320-144355718,chr7:144355401-144380632	ENSG00000170356.8	OR2A20P	chr7:144250044-144252957	.	0.3234	.	.	.	.	.	.	.	.	.	.	.	.	.	.	.	.	.	.	.	.	.	.	.	.	.	.	.	.	.	0.3289	.	.	.	.	.	.	.	.	.	.	.	.	.	.	.	.	.
ARHGEF_grp	chr7:144258995-144286003,chr7:144363632-144377191,chr7:144195320-144355718,chr7:144355401-144380632	ENSG00000244479.6	OR2A1-AS1	chr7:144253532-144356181	0.6701	0.7625	0.4953	0.5637	0.5757	0.5601	.	.	0.4725	.	.	.	.	.	.	.	.	0.5493	.	0.7546	0.6597	.	0.4557	0.6164	0.6624	0.7234	0.6106	0.7044	0.5137	0.8268	0.6307	0.7647	0.7902	0.2772	0.6488	0.7273	0.7075	0.688	0.7945	0.781	0.7952	0.723	0.6316	0.654	0.5322	0.7695	.	0.6771	0.4389
ARHGEF_grp	chr7:144258995-144286003,chr7:144363632-144377191,chr7:144195320-144355718,chr7:144355401-144380632	ENSG00000243896.3	OR2A7	chr7:144258606-144259722	0.5861	0.6724	.	0.3884	.	0.462	.	.	.	.	.	.	.	.	.	.	.	.	.	0.6727	0.4902	.	0.4452	0.6107	0.4867	0.7071	0.5527	0.5414	0.4725	0.7999	0.5375	0.7138	0.8223	.	0.4649	0.6783	0.7031	0.626	0.8	0.7937	0.7997	0.6866	.	0.6419	0.4768	0.7295	.	0.6115	.
ARHGEF_grp	chr7:144258995-144286003,chr7:144363632-144377191,chr7:144195320-144355718,chr7:144355401-144380632	ENSG00000244693.1	CTAGE8	chr7:144266700-144269288	.	.	.	.	.	.	.	.	.	.	.	.	.	.	.	.	.	.	.	.	.	.	.	.	.	0.3643	.	.	.	.	.	0.3214	.	.	.	.	.	.	.	.	0.375	.	.	.	.	0.2959	.	.	.
ARHGEF_grp	chr7:144258995-144286003,chr7:144363632-144377191,chr7:144195320-144355718,chr7:144355401-144380632	ENSG00000204959.4	ARHGEF34P	chr7:144272444-144286966	0.5775	0.5507	.	0.4612	.	0.3741	.	.	.	.	.	.	.	.	.	.	.	.	.	0.575	0.5866	.	.	0.419	0.4614	0.4853	0.4797	0.5103	.	.	.	0.5901	0.5554	.	0.4768	0.6052	0.5317	0.5225	0.6869	0.5258	0.5517	0.5014	.	0.5743	0.4709	0.6034	.	.	.
ARHGEF_grp	chr7:144258995-144286003,chr7:144363632-144377191,chr7:144195320-144355718,chr7:144355401-144380632	ENSG00000228960.5	OR2A9P	chr7:144294479-144300934	.	.	.	.	.	.	.	.	.	.	.	.	.	.	.	.	.	.	.	.	.	.	.	.	.	0.448	.	.	.	.	.	.	.	.	.	.	.	.	.	0.525	0.502	.	.	.	.	.	.	.	.
ARHGEF_grp	chr7:144258995-144286003,chr7:144363632-144377191,chr7:144195320-144355718,chr7:144355401-144380632	ENSG00000221970.1	OR2A1	chr7:144318124-144319057	0.3953	0.3578	.	.	.	.	.	.	.	.	.	.	.	.	.	.	.	.	.	.	0.3108	.	.	.	.	.	.	.	.	.	.	0.3169	.	.	.	.	.	.	.	0.3251	.	.	.	.	.	0.3831	.	.	.
ARHGEF_grp	chr7:144258995-144286003,chr7:144363632-144377191,chr7:144195320-144355718,chr7:144355401-144380632	ENSG00000050327.14	ARHGEF5	chr7:144355287-144380632	0.404	0.4895	.	.	.	.	.	.	.	.	.	.	.	.	.	.	.	.	.	0.393	0.4844	.	.	.	.	0.3803	.	0.3867	.	.	.	0.5654	.	.	0.3172	0.5575	0.4663	.	.	0.4558	0.4105	.	.	0.4005	.	0.529	.	.	.
OR2A_grp	chr7:144312418-144322736,chr7:144195320-144355718,chr7:144250673-144251603,chr7:144299372-144300302,chr7:144231910-144232843,chr7:144318124-144319057,chr7:144250470-144251455,chr7:144299520-144300505	ENSG00000225932.3	CTAGE4	chr7:144183465-144186053	0.4642	0.548	.	.	.	.	.	.	.	.	.	.	.	.	.	.	.	.	.	0.5059	0.5188	.	.	0.5157	0.4029	0.6241	0.4612	.	.	0.733	0.4912	0.6355	.	.	0.4106	0.575	0.5826	0.5416	0.6249	0.6397	0.6402	0.5575	0.5539	0.5884	.	0.6576	.	0.6227	.
OR2A_grp	chr7:144312418-144322736,chr7:144195320-144355718,chr7:144250673-144251603,chr7:144299372-144300302,chr7:144231910-144232843,chr7:144318124-144319057,chr7:144250470-144251455,chr7:144299520-144300505	ENSG00000244198.5	RP4-545C24.1	chr7:144194857-144280547	0.5647	0.5979	.	0.379	.	0.4374	.	.	.	.	.	.	.	.	.	.	.	.	.	0.5897	0.5431	.	0.4035	0.4884	0.4424	0.4402	0.4875	0.4769	.	.	.	0.5616	.	.	0.496	.	.	0.4539	.	0.5667	0.553	.	0.4906	0.4472	.	0.5254	.	.	.
OR2A_grp	chr7:144312418-144322736,chr7:144195320-144355718,chr7:144250673-144251603,chr7:144299372-144300302,chr7:144231910-144232843,chr7:144318124-144319057,chr7:144250470-144251455,chr7:144299520-144300505	ENSG00000244479.6	OR2A1-AS1	chr7:144253532-144356181	0.6457	0.7442	0.4814	0.5561	0.5431	0.5499	.	.	0.4619	.	.	.	.	.	.	.	.	.	.	0.7325	0.6446	.	0.4015	0.5889	0.6522	0.7112	0.6004	0.6873	0.4987	0.8299	0.6214	0.7404	0.7892	.	0.6208	0.6875	0.6686	0.6694	0.7581	0.7615	0.7776	0.6931	0.615	0.6363	0.5097	0.7431	.	0.6389	0.4271
OR2A_grp	chr7:144312418-144322736,chr7:144195320-144355718,chr7:144250673-144251603,chr7:144299372-144300302,chr7:144231910-144232843,chr7:144318124-144319057,chr7:144250470-144251455,chr7:144299520-144300505	ENSG00000243896.3	OR2A7	chr7:144258606-144259722	0.5652	0.6613	.	0.3748	.	0.4503	.	.	0.4483	.	.	.	.	.	.	.	.	.	.	0.6451	0.4892	.	0.4126	0.5911	0.47	0.7017	0.5443	0.5342	0.4699	0.806	0.526	0.6973	0.8222	.	0.4321	0.6677	0.6819	0.6203	0.7836	0.7771	0.7865	0.6598	.	0.614	0.4672	0.704	.	0.5881	.
OR2A_grp	chr7:144312418-144322736,chr7:144195320-144355718,chr7:144250673-144251603,chr7:144299372-144300302,chr7:144231910-144232843,chr7:144318124-144319057,chr7:144250470-144251455,chr7:144299520-144300505	ENSG00000244693.1	CTAGE8	chr7:144266700-144269288	.	.	.	.	.	.	.	.	.	.	.	.	.	.	.	.	.	.	.	.	.	.	.	.	.	0.3383	.	.	.	.	.	.	.	.	.	.	.	.	.	.	0.3368	.	.	.	.	.	.	.	.
OR2A_grp	chr7:144312418-144322736,chr7:144195320-144355718,chr7:144250673-144251603,chr7:144299372-144300302,chr7:144231910-144232843,chr7:144318124-144319057,chr7:144250470-144251455,chr7:144299520-144300505	ENSG00000204959.4	ARHGEF34P	chr7:144272444-144286966	0.6238	0.5876	.	0.5021	0.4565	0.4116	.	.	.	.	.	.	.	.	.	.	.	.	.	0.6129	0.6362	.	.	0.4643	0.4946	0.5513	0.5256	0.5516	.	0.7228	.	0.6273	0.6246	.	0.5112	0.6491	0.5904	0.5757	0.7233	0.586	0.613	0.5195	.	0.6343	0.5185	0.6559	.	.	.
OR2A_grp	chr7:144312418-144322736,chr7:144195320-144355718,chr7:144250673-144251603,chr7:144299372-144300302,chr7:144231910-144232843,chr7:144318124-144319057,chr7:144250470-144251455,chr7:144299520-144300505	ENSG00000228960.5	OR2A9P	chr7:144294479-144300934	.	.	.	.	.	.	.	.	.	.	.	.	.	.	.	.	.	.	.	.	.	.	.	.	.	0.4753	.	.	.	.	.	.	.	.	.	.	.	.	.	0.5306	0.5107	.	.	.	.	.	.	.	.
OR2A_grp	chr7:144312418-144322736,chr7:144195320-144355718,chr7:144250673-144251603,chr7:144299372-144300302,chr7:144231910-144232843,chr7:144318124-144319057,chr7:144250470-144251455,chr7:144299520-144300505	ENSG00000221970.1	OR2A1	chr7:144318124-144319057	0.4009	0.3603	.	.	.	.	.	.	.	.	.	.	.	.	.	.	.	.	.	.	0.3098	.	.	.	.	.	.	.	.	.	.	0.3162	.	.	.	.	.	.	.	0.3269	.	.	.	.	.	0.3907	.	.	.
OR2A_grp	chr7:144312418-144322736,chr7:144195320-144355718,chr7:144250673-144251603,chr7:144299372-144300302,chr7:144231910-144232843,chr7:144318124-144319057,chr7:144250470-144251455,chr7:144299520-144300505	ENSG00000050327.14	ARHGEF5	chr7:144355287-144380632	0.3655	0.46	.	.	.	.	.	.	.	.	.	.	.	.	.	.	.	.	.	.	0.4384	.	.	.	.	0.3636	.	.	.	.	.	0.5289	.	.	.	0.5218	0.4175	.	.	0.416	0.3773	.	.	.	.	0.49	.	.	.
LOC100507642	chr7:149717-155461	ENSG00000240859.1	AC093627.10	chr7:149596-155465	0.4418	0.3405	0.4945	0.4475	0.4788	0.4116	.	.	.	.	.	.	.	.	0.5068	.	.	.	.	0.3642	0.4673	.	.	0.4508	.	0.4426	.	0.3809	0.3912	.	.	.	.	0.2831	0.4544	.	0.4301	.	.	.	.	.	.	0.4283	.	0.4378	.	.	0.3354
LOC100507642	chr7:149717-155461	ENSG00000261795.1	RP11-90P13.1	chr7:161764-164972	-0.3939	-0.3987	.	.	.	.	.	.	.	.	.	.	.	.	.	.	.	.	.	.	.	.	-0.3924	-0.3885	.	.	.	.	.	.	.	.	-0.6047	.	-0.4416	.	.	.	.	.	.	.	.	.	.	.	.	.	.
CCZ1	chr7:5898732-5926550	ENSG00000122674.11	CCZ1	chr7:5898733-5926550	0.5838	0.5901	0.4972	0.6136	0.4779	0.5407	0.5526	0.5335	0.5692	0.5875	0.5527	0.5658	0.6109	0.5522	0.5483	0.5451	0.4901	.	.	0.6049	0.5316	0.5645	0.5833	0.59	0.5769	0.5996	0.5322	0.5728	0.5748	.	0.5446	0.6149	0.5588	0.495	0.5773	0.5471	0.44	0.5371	0.6641	0.5605	0.5788	0.584	0.5354	0.5001	0.5346	0.6006	0.7082	0.6246	0.5187
CCZ1	chr7:5898732-5926550	ENSG00000155026.16	RSPH10B	chr7:5925549-5970683	.	.	.	.	.	.	.	.	.	.	.	.	.	.	.	.	.	.	.	.	.	.	.	.	.	.	.	.	.	.	.	.	.	.	.	.	.	.	.	.	.	.	.	.	0.4673	.	.	.	.
ZNF733P	chr7:63291291-63304056	ENSG00000185037.9	ZNF733P	chr7:63291517-63304056	.	.	.	.	.	.	.	.	.	.	.	.	.	.	.	.	.	.	.	.	.	.	.	.	.	.	.	.	.	.	.	.	.	.	.	.	.	.	.	.	.	.	.	.	0.416	.	.	.	.
ZNF733P	chr7:63291291-63304056	ENSG00000197990.6	ZNF734P	chr7:63449818-63456687	.	.	.	.	.	.	.	.	.	.	.	.	.	.	.	.	.	.	.	.	.	.	.	.	.	.	.	.	.	.	.	.	.	.	.	.	.	.	.	.	.	.	.	.	-0.4325	.	.	.	.
CCZ1B	chr7:6798938-6826275	ENSG00000146574.15	CCZ1B	chr7:6794133-6826770	0.679	0.6705	0.6289	0.6851	0.6672	0.6588	.	0.5859	0.5889	0.6366	0.6143	0.5839	0.5762	0.6196	0.5786	0.6388	0.6095	0.6094	0.5934	0.6476	0.6424	0.6916	0.6918	0.6346	0.6227	0.6532	0.6596	0.5757	0.5948	.	0.6017	0.6602	0.6547	0.6171	0.7117	0.6791	0.6279	0.6762	0.6629	0.5622	0.6057	.	0.6078	0.6375	0.593	0.6784	0.7641	0.6582	0.6441
PMS2P7	chr7:73006079-73016375,chr7:75320771-75359038	ENSG00000106133.17	NSUN5P2	chr7:72948303-72954790	.	0.3217	.	0.3729	.	.	.	.	.	.	.	.	.	.	.	.	.	.	.	.	.	.	.	.	.	.	.	.	.	.	.	.	.	.	.	.	.	.	.	.	.	.	.	.	.	.	.	.	.
SPDYE_grpA	chr7:73104020-73155449,chr7:75237186-75317416,chr7:73019731-73029766,chr7:73047874-73057911,chr7:73075984-73086038,chr7:75307375-75317416,chr7:75335342-75345383,chr7:73019911-73028419,chr7:73048054-73056564,chr7:73076164-73084691,chr7:75280789-75289308,chr7:75308717-75317236,chr7:75336684-75345203,chr7:73075984-73155444,chr7:75237191-75317416,chr7:73019730-73029762,chr7:73047873-73057907,chr7:73075983-73086034,chr7:75307379-75317417,chr7:75335346-75345384	ENSG00000106133.17	NSUN5P2	chr7:72948303-72954790	.	.	.	0.3794	.	0.2993	.	.	.	.	.	.	.	.	.	.	.	.	.	.	.	.	.	.	.	.	.	.	.	.	.	0.319	.	.	.	.	.	.	.	.	.	.	.	.	.	.	.	.	.
SPDYE_grpA	chr7:73104020-73155449,chr7:75237186-75317416,chr7:73019731-73029766,chr7:73047874-73057911,chr7:73075984-73086038,chr7:75307375-75317416,chr7:75335342-75345383,chr7:73019911-73028419,chr7:73048054-73056564,chr7:73076164-73084691,chr7:75280789-75289308,chr7:75308717-75317236,chr7:75336684-75345203,chr7:73075984-73155444,chr7:75237191-75317416,chr7:73019730-73029762,chr7:73047873-73057907,chr7:73075983-73086034,chr7:75307379-75317417,chr7:75335346-75345384	ENSG00000170092.14	SPDYE5	chr7:75493624-75504304	.	.	.	.	.	.	.	.	.	.	.	.	.	.	.	.	.	.	.	.	.	.	.	.	.	.	.	.	.	.	.	-0.3451	.	.	.	.	.	.	.	.	.	.	.	.	.	-0.3392	.	.	.
PMS2P2	chr7:75343936-75358997	ENSG00000278416.1	PMS2P2	chr7:75344014-75359550	.	.	.	.	.	.	.	.	.	.	.	.	.	.	.	.	.	.	.	.	.	.	.	.	.	.	.	.	.	.	.	-0.3264	.	.	.	.	.	.	.	.	.	.	.	.	.	.	.	.	.
PMS2P2	chr7:75343936-75358997	ENSG00000223705.9	NSUN5P1	chr7:75410321-75416787	.	.	.	.	.	.	.	.	.	.	.	.	.	.	.	.	.	.	.	.	.	.	.	.	.	.	.	.	.	.	.	.	.	.	.	.	.	.	.	.	.	.	.	.	.	.	.	.	-0.3322
PMS2P2	chr7:75343936-75358997	ENSG00000272391.5	POM121C	chr7:75416789-75486271	.	.	.	.	.	.	.	.	.	.	.	.	.	.	.	.	.	.	.	.	.	.	.	.	.	.	.	.	.	.	.	.	.	.	.	.	-0.4185	.	.	-0.3238	.	.	.	.	.	-0.3409	.	.	.
PMS2P2	chr7:75343936-75358997	ENSG00000170092.14	SPDYE5	chr7:75493624-75504304	-0.3069	-0.3641	.	.	.	-0.3286	.	.	.	.	.	.	.	.	.	.	.	.	.	.	-0.3304	.	-0.4393	-0.3949	-0.4072	-0.3417	-0.4209	.	.	.	.	-0.5023	.	.	-0.3318	.	.	.	.	-0.367	-0.2887	.	.	-0.4343	.	-0.4724	.	.	-0.3886
PMS2P2	chr7:75343936-75358997	ENSG00000127957.17	PMS2P3	chr7:75507746-75528148	.	.	.	.	.	.	.	.	.	.	.	.	.	.	.	.	.	.	.	.	.	.	.	.	.	0.3451	.	.	.	.	.	.	.	.	.	.	.	.	.	0.3586	0.3287	.	.	.	.	.	.	.	.
FDPSP2	chr7:76470019-76475000	ENSG00000243566.6	UPK3B	chr7:76510427-76516521	.	-0.316	.	.	.	.	.	.	.	.	.	.	.	.	.	.	.	.	.	.	.	.	.	.	.	.	.	.	.	.	.	-0.334	.	.	.	.	.	.	.	.	.	.	.	.	.	-0.305	.	.	.
FDPSP2	chr7:76470019-76475000	ENSG00000250778.1	AC004980.8	chr7:76521610-76522074	.	0.4271	.	.	.	.	.	.	.	.	.	.	.	.	.	.	.	.	.	.	.	.	.	.	.	.	.	.	.	.	.	.	.	.	.	.	.	.	.	.	0.4112	.	.	.	0.4965	.	.	.	.
FDPSP2	chr7:76470019-76475000	ENSG00000230305.2	AC004980.9	chr7:76524514-76527869	.	0.3899	.	.	.	.	.	.	.	.	.	.	.	.	.	.	.	.	.	.	.	.	.	.	.	.	.	.	.	.	.	0.3195	.	.	.	.	.	.	.	0.393	0.3885	.	.	.	0.4839	0.2985	.	.	.
FDPSP2	chr7:76470019-76475000	ENSG00000185040.13	SPDYE16	chr7:76531318-76541459	.	.	.	.	.	.	.	.	.	.	.	.	.	.	.	.	.	.	.	.	.	.	.	.	.	.	.	.	.	.	.	.	.	.	.	.	.	.	.	.	.	.	.	.	0.4491	.	.	.	.
SPDYE16	chr7:76533693-76540386	ENSG00000146700.8	SSC4D	chr7:76389333-76409695	.	.	.	.	.	.	.	.	.	.	.	.	.	.	.	.	.	.	.	.	.	.	.	.	.	.	.	.	.	.	.	-0.3369	.	.	.	.	.	.	.	.	.	.	.	.	.	.	.	.	.
SPDYE16	chr7:76533693-76540386	ENSG00000188372.14	ZP3	chr7:76424906-76442071	-0.4858	-0.4203	.	-0.5164	-0.4663	-0.4898	.	.	.	.	.	.	.	.	.	.	.	.	.	-0.3798	.	.	-0.4892	.	-0.4805	.	-0.5094	-0.4137	-0.3813	.	-0.4757	-0.4924	.	-0.5268	-0.4756	.	.	.	.	-0.3582	-0.3533	-0.5272	-0.567	-0.4197	-0.4991	-0.4236	.	.	-0.384
SPDYE16	chr7:76533693-76540386	ENSG00000091073.19	DTX2	chr7:76461675-76505994	-0.3351	.	.	.	.	.	.	.	.	.	.	.	.	.	.	.	.	.	.	.	.	.	.	.	.	-0.4155	.	.	.	.	.	.	.	.	.	.	.	.	.	.	.	.	.	.	.	.	.	.	-0.4652
SPDYE16	chr7:76533693-76540386	ENSG00000243566.6	UPK3B	chr7:76510427-76516521	.	-0.4963	.	.	.	.	.	.	.	.	.	-0.6085	-0.5409	.	-0.4833	.	.	.	.	.	.	.	.	.	-0.4003	-0.4075	-0.4502	.	.	.	.	-0.4934	.	.	.	.	.	-0.5536	.	0.3878	0.4585	.	-0.4811	.	.	-0.3807	.	-0.5808	.
SPDYE16	chr7:76533693-76540386	ENSG00000250778.1	AC004980.8	chr7:76521610-76522074	.	0.6168	.	.	.	.	.	.	.	.	.	.	.	.	.	.	.	.	.	.	.	.	.	.	.	.	.	.	.	.	.	.	.	.	.	.	.	.	.	.	0.7047	.	.	.	0.7644	.	.	.	.
SPDYE16	chr7:76533693-76540386	ENSG00000230305.2	AC004980.9	chr7:76524514-76527869	.	0.6196	.	.	.	.	.	.	0.5793	.	.	.	.	.	.	.	.	.	.	0.4385	.	.	.	.	.	0.5411	.	.	.	.	.	0.5438	0.6941	.	0.4263	.	.	.	.	0.7418	0.711	.	.	.	0.7887	0.5131	.	.	.
SPDYE16	chr7:76533693-76540386	ENSG00000185040.13	SPDYE16	chr7:76531318-76541459	.	0.4815	.	.	.	.	.	.	.	.	.	.	.	.	.	.	.	.	.	.	.	.	.	.	.	.	.	.	.	.	.	.	.	.	.	.	.	.	.	0.4837	0.4384	.	.	.	0.7677	.	.	.	.
SPDYE16	chr7:76533693-76540386	ENSG00000205485.13	AC004980.7	chr7:76549359-76627982	-0.3095	.	.	.	.	.	.	.	.	.	.	.	.	.	.	.	.	.	.	.	.	.	.	.	.	.	-0.3548	.	.	.	.	.	.	-0.2866	.	.	.	.	.	.	.	-0.5407	-0.545	.	.	-0.3173	.	.	.
SPDYE16	chr7:76533693-76540386	ENSG00000146707.14	POMZP3	chr7:76609985-76625683	.	.	.	.	.	.	.	0.4885	.	0.5148	0.5303	.	0.4648	0.5323	.	.	.	.	.	.	.	.	.	.	.	.	.	.	.	.	.	.	.	.	.	.	.	.	.	.	.	.	.	.	.	.	.	.	.
SPDYE16	chr7:76533693-76540386	ENSG00000214243.3	AC004980.10	chr7:76650400-76650897	.	0.3341	.	.	.	.	.	.	.	.	.	.	.	.	.	.	.	.	.	.	0.5673	.	.	.	0.3845	.	.	.	.	.	.	.	.	.	.	.	.	0.4584	.	.	-0.2934	.	.	.	.	0.4101	.	.	.
SPDYE16	chr7:76533693-76540386	ENSG00000186704.9	DTX2P1	chr7:76978616-77004308	0.4676	0.4293	.	.	.	0.383	.	.	.	.	0.4943	.	.	.	.	.	.	.	.	0.4736	0.6052	0.5633	0.3884	0.4122	.	0.5251	.	0.4773	0.4535	.	.	0.4358	.	0.6202	.	.	.	0.4563	.	0.4536	0.4628	.	0.6168	0.5193	0.6022	0.351	.	.	0.6178
SPDYE17	chr7:77022318-77032361	ENSG00000233448.2	PMS2P9	chr7:77039943-77043776	0.4034	.	0.4714	.	.	0.3558	.	.	.	.	.	0.458	.	.	.	.	.	.	.	.	0.3285	.	.	.	.	.	.	.	.	.	.	.	.	.	0.392	.	.	.	.	.	0.388	.	.	.	.	0.4059	.	.	.
PMS2P9	chr7:77039479-77053038	ENSG00000185040.13	SPDYE16	chr7:76531318-76541459	.	-0.327	.	.	.	.	.	.	.	.	.	.	.	.	.	.	.	.	.	.	.	.	.	.	.	.	.	.	.	.	.	.	.	.	.	.	.	.	.	-0.4579	-0.4458	.	.	.	-0.5794	.	.	.	.
PMS2P9	chr7:77039479-77053038	ENSG00000205485.13	AC004980.7	chr7:76549359-76627982	0.3186	.	.	.	.	.	.	.	.	.	.	.	.	.	.	.	.	.	.	.	.	.	.	.	.	.	.	.	.	.	.	0.337	.	.	.	.	.	.	.	.	.	0.5802	.	.	.	0.2987	.	.	.
PMS2P9	chr7:77039479-77053038	ENSG00000214243.3	AC004980.10	chr7:76650400-76650897	.	.	.	.	.	.	.	.	.	.	.	.	.	.	.	.	.	.	.	.	-0.3532	.	.	.	.	.	.	.	.	.	.	.	.	.	.	.	.	.	.	.	.	.	.	.	.	-0.3389	.	.	.
PMS2P9	chr7:77039479-77053038	ENSG00000186704.9	DTX2P1	chr7:76978616-77004308	.	.	.	.	.	.	.	.	.	.	.	.	.	.	.	.	.	.	.	-0.3627	-0.3905	.	.	.	.	-0.4062	.	.	.	.	.	.	.	-0.4436	.	.	.	.	.	-0.3453	-0.4099	.	-0.5137	.	-0.4172	.	.	.	-0.4485
PMS2P9	chr7:77039479-77053038	ENSG00000233448.2	PMS2P9	chr7:77039943-77043776	0.5721	0.4914	.	0.425	0.5198	0.5375	.	.	.	.	0.471	0.5411	.	.	.	.	.	.	.	0.5103	0.3897	0.6153	0.4285	0.5934	0.5978	0.4229	0.548	0.4062	0.4159	.	.	0.5309	.	0.3208	0.5818	0.6063	0.5132	0.4786	.	0.4108	0.4886	.	.	0.5494	.	0.483	.	0.5532	0.2899
SPDYE18	chr7:77052732-77060881	ENSG00000205485.13	AC004980.7	chr7:76549359-76627982	0.3729	.	.	.	.	.	.	.	.	.	.	.	.	.	.	.	.	.	.	.	.	.	.	.	.	.	.	.	.	.	.	0.3792	.	0.3201	0.3247	.	.	.	.	.	.	0.5358	.	.	.	0.3502	.	.	0.3002
SPDYE18	chr7:77052732-77060881	ENSG00000146707.14	POMZP3	chr7:76609985-76625683	.	.	.	.	.	.	.	.	.	.	.	.	.	.	.	.	.	.	.	.	.	.	.	.	.	.	.	.	.	.	.	.	.	0.2721	.	.	.	.	.	.	.	.	.	.	.	.	.	.	.
SPDYE18	chr7:77052732-77060881	ENSG00000214243.3	AC004980.10	chr7:76650400-76650897	.	.	.	.	.	.	.	.	.	.	.	.	.	.	.	.	.	.	.	.	-0.4821	.	.	.	.	.	.	.	.	.	.	.	.	.	-0.3353	.	.	-0.4681	.	.	.	.	.	.	.	-0.341	.	.	.
SPDYE18	chr7:77052732-77060881	ENSG00000186704.9	DTX2P1	chr7:76978616-77004308	-0.4066	-0.4008	.	-0.3939	.	-0.3358	.	.	.	.	.	.	.	.	.	.	.	.	.	-0.471	-0.4869	.	.	.	.	-0.5276	-0.3729	-0.4594	-0.4779	.	.	-0.3745	.	-0.5834	.	.	-0.4412	.	.	-0.436	-0.4735	.	-0.5852	-0.518	-0.5861	-0.3325	.	.	-0.5747
ZNF705D	chr8:12089337-12115516	ENSG00000255052.4	FAM66D	chr8:12115781-12177550	0.34	0.4167	0.4584	0.461	.	0.3156	.	.	0.4742	.	0.5086	0.4905	0.6669	.	.	.	.	.	.	0.3951	0.3717	.	0.4373	.	0.5046	.	0.3765	.	.	.	.	.	.	.	0.4187	.	.	0.5894	.	0.3521	0.3004	.	.	.	.	0.4757	.	.	.
ZNF705D	chr8:12089337-12115516	ENSG00000254866.2	DEFB109P3	chr8:12150894-12151134	.	0.4021	.	0.5029	.	.	.	.	.	.	.	.	.	.	.	.	.	.	.	0.3917	.	.	0.3824	.	0.4522	.	.	.	.	.	.	.	.	.	0.3977	0.5221	.	0.5781	.	.	.	.	.	.	.	0.4857	.	.	.
ZNF705D	chr8:12089337-12115516	ENSG00000186523.14	FAM86B1	chr8:12182095-12194133	0.3959	0.3526	.	.	.	0.2991	.	.	.	.	0.4526	.	.	.	.	.	.	.	.	.	.	.	0.3811	.	.	.	.	.	.	.	.	.	.	.	.	.	.	.	.	0.3463	0.3977	.	.	.	.	.	.	.	.
ZNF705D	chr8:12089337-12115516	ENSG00000255495.1	AC145124.2	chr8:12194466-12196280	0.3998	0.4366	.	.	.	0.3522	.	.	.	.	.	.	.	.	.	.	.	.	.	.	0.3651	.	0.4297	.	0.4585	.	0.3772	0.4864	.	.	.	0.3673	.	.	0.4163	.	.	.	.	.	.	.	.	.	.	0.4257	.	.	.
ZNF705D	chr8:12089337-12115516	ENSG00000254423.1	RP11-351I21.7	chr8:12374365-12375546	.	.	.	.	.	.	.	.	.	.	.	.	.	.	.	.	.	.	.	.	.	.	.	.	.	.	.	.	.	.	.	.	.	.	.	.	.	.	.	.	0.3121	.	.	.	.	.	.	.	.
ZNF705D	chr8:12089337-12115516	ENSG00000270074.1	RP11-351I21.11	chr8:12412826-12414373	-0.3574	.	.	.	.	.	.	.	.	.	.	.	.	.	.	.	.	.	.	.	-0.38	.	.	.	.	.	.	.	.	.	.	.	.	.	-0.3254	.	.	.	.	-0.3065	-0.3325	.	.	.	-0.4194	.	.	.	.
ZNF705D	chr8:12089337-12115516	ENSG00000251402.3	FAM90A25P	chr8:12415079-12418090	.	.	.	.	.	.	.	.	.	.	.	.	.	.	.	.	.	.	.	.	.	.	.	.	.	.	.	.	.	.	.	.	.	.	0.3274	.	.	.	.	.	.	.	.	.	.	.	.	.	.
ZNF705D	chr8:12089337-12115516	ENSG00000145002.12	FAM86B2	chr8:12425613-12436343	.	0.332	.	.	.	.	.	0.4958	0.4688	.	0.4728	.	0.5283	.	0.4674	0.4908	.	.	.	.	0.3899	.	0.4873	.	.	.	.	.	.	.	.	.	.	.	.	.	.	0.4955	.	.	0.2875	.	.	.	.	0.301	.	.	.
ZNF705D	chr8:12089337-12115516	ENSG00000242607.1	RPS3AP34	chr8:12570349-12571130	.	.	.	.	.	.	.	.	.	.	.	.	.	.	.	.	.	.	.	.	.	.	.	.	.	.	.	.	.	.	.	.	.	.	.	.	.	.	.	.	.	.	.	.	.	0.3811	.	.	.
ZNF705D	chr8:12089337-12115516	ENSG00000255122.1	RP11-303G3.6	chr8:12580286-12581063	.	0.3224	.	.	.	.	.	.	.	.	.	.	.	.	.	.	.	.	.	.	.	.	.	.	.	.	.	.	.	.	.	.	.	.	.	.	.	.	.	.	.	.	.	.	.	0.3079	.	.	.
FAM66D	chr8:12115781-12151189	ENSG00000205882.8	DEFB134	chr8:11993173-11996312	.	.	.	.	.	.	.	.	.	.	-0.4513	.	.	.	.	.	.	.	.	.	.	.	.	.	.	.	.	.	.	.	.	.	.	.	.	.	.	.	.	.	.	.	.	.	.	.	.	.	.
FAM66D	chr8:12115781-12151189	ENSG00000215343.7	ZNF705D	chr8:12104388-12115516	.	.	.	.	.	.	.	.	.	.	.	.	.	.	.	.	.	.	.	.	.	.	.	.	.	.	.	.	.	.	.	.	.	.	.	.	.	.	.	.	.	.	.	.	0.4283	.	.	.	.
FAM66D	chr8:12115781-12151189	ENSG00000255052.4	FAM66D	chr8:12115781-12177550	0.4567	0.4251	0.5568	0.5048	.	0.4038	.	.	0.4482	.	.	0.5715	0.6812	.	.	.	.	0.623	.	0.4957	0.5371	.	0.5075	.	0.4894	.	0.4112	0.4776	.	.	.	0.3537	.	.	0.4332	.	.	0.5192	.	0.365	0.2946	.	.	.	.	0.4811	.	.	.
FAM66D	chr8:12115781-12151189	ENSG00000226430.6	USP17L7	chr8:12132416-12134438	.	.	.	.	.	.	.	.	.	.	.	.	.	.	.	.	.	.	.	.	0.3969	.	.	.	.	.	.	.	.	.	.	.	.	.	0.3771	.	.	.	.	.	.	.	.	.	0.4318	.	.	.	.
FAM66D	chr8:12115781-12151189	ENSG00000223443.2	USP17L2	chr8:12137167-12139077	.	.	.	.	.	.	.	.	.	.	.	.	.	.	.	.	.	.	.	.	0.3158	.	.	.	.	.	.	.	.	.	.	.	.	.	0.4025	.	.	.	.	.	0.3181	.	.	.	.	.	.	.	.
FAM66D	chr8:12115781-12151189	ENSG00000254866.2	DEFB109P3	chr8:12150894-12151134	0.5087	0.5528	0.5463	0.6761	.	0.5225	0.5841	0.4813	0.6127	0.4975	0.5319	0.6291	0.5908	0.6236	0.6369	0.6524	0.5881	0.672	.	0.6507	0.5218	.	0.6197	0.5074	0.6265	0.4976	0.5777	0.4568	0.4227	.	.	0.4701	0.6478	.	0.6624	0.6643	.	0.7763	0.697	0.5019	0.5677	0.4985	.	.	.	0.653	0.6169	0.6043	.
FAM66D	chr8:12115781-12151189	ENSG00000227888.4	FAM66A	chr8:12362018-12388296	.	.	.	-0.3863	.	-0.3041	.	.	.	.	.	.	.	-0.4739	.	.	.	.	.	-0.3931	.	.	-0.3844	.	-0.4129	-0.3475	-0.3414	.	.	.	.	.	.	.	-0.3735	.	.	-0.4871	.	.	-0.3283	.	.	.	-0.412	.	.	.	.
FAM66D	chr8:12115781-12151189	ENSG00000242296.2	DEFB109P1	chr8:12393208-12400366	.	.	.	.	.	.	.	.	.	.	.	.	.	.	.	.	.	.	.	.	.	.	.	.	.	.	.	.	.	.	.	.	.	.	.	.	.	.	.	.	.	.	.	.	-0.4311	.	.	.	.
FAM66D	chr8:12115781-12151189	ENSG00000250794.2	ALG1L12P	chr8:12421031-12425000	.	.	.	.	.	.	.	.	.	.	.	.	.	.	.	.	.	.	.	.	.	.	.	.	.	.	.	.	.	.	.	.	.	.	.	.	.	.	.	.	.	.	.	.	.	0.3207	.	.	.
LOC392196	chr8:12127857-12129297	ENSG00000215343.7	ZNF705D	chr8:12104388-12115516	.	.	.	.	.	.	.	.	.	.	.	.	.	.	.	.	.	.	.	.	.	.	.	.	.	.	.	.	.	.	.	.	.	.	.	.	.	.	.	.	.	.	.	.	0.4308	.	.	.	.
LOC392196	chr8:12127857-12129297	ENSG00000255052.4	FAM66D	chr8:12115781-12177550	0.4901	0.4023	0.5893	0.5271	.	0.4462	.	0.4824	0.4487	.	.	0.5928	0.6552	0.4687	0.5057	0.4551	.	0.6993	.	0.4877	0.5667	.	0.4951	.	0.4564	.	0.4364	0.5198	.	.	.	0.3683	.	0.2808	0.46	.	.	0.5061	.	0.3833	0.3211	.	.	.	.	0.4903	.	.	.
LOC392196	chr8:12127857-12129297	ENSG00000226430.6	USP17L7	chr8:12132416-12134438	.	.	.	.	.	.	.	.	0.4525	.	0.4476	.	.	.	.	.	.	.	.	.	0.4792	.	.	.	.	.	.	.	.	.	.	.	.	.	0.4211	.	.	.	.	.	.	.	.	.	0.4661	.	.	.	.
LOC392196	chr8:12127857-12129297	ENSG00000223443.2	USP17L2	chr8:12137167-12139077	.	.	.	.	.	.	.	.	.	.	.	.	.	.	.	.	.	.	.	0.385	0.3997	.	.	.	.	.	.	.	.	.	.	.	.	.	0.4511	.	.	.	.	.	0.3853	.	.	.	.	.	.	.	.
LOC392196	chr8:12127857-12129297	ENSG00000254866.2	DEFB109P3	chr8:12150894-12151134	0.5331	0.563	0.5435	0.6562	.	0.5388	0.6044	0.5184	0.6311	0.489	0.5329	0.6512	0.6002	0.6434	0.649	0.6372	0.6135	0.7301	.	0.6287	0.5935	.	0.6226	0.5229	0.6326	0.5517	0.58	0.5063	0.4598	.	.	0.5023	0.6088	.	0.7002	0.6541	.	0.7443	0.6704	0.5558	0.5872	.	.	.	0.458	0.6573	0.6268	0.5695	.
LOC392196	chr8:12127857-12129297	ENSG00000227888.4	FAM66A	chr8:12362018-12388296	.	.	.	-0.4097	.	-0.3211	.	.	.	.	.	.	.	-0.4875	.	.	.	.	.	-0.4052	.	.	-0.4063	.	-0.4263	-0.3788	-0.3501	.	.	.	.	.	.	.	-0.3544	.	.	-0.465	.	.	-0.3448	.	.	.	-0.4499	.	.	.	.
LOC392196	chr8:12127857-12129297	ENSG00000242296.2	DEFB109P1	chr8:12393208-12400366	.	.	.	.	.	.	.	.	.	.	.	.	.	.	.	.	.	.	.	.	.	.	.	.	.	.	.	.	.	.	.	.	.	.	.	.	.	.	.	.	.	.	.	.	-0.4734	.	.	.	.
LOC392196	chr8:12127857-12129297	ENSG00000270074.1	RP11-351I21.11	chr8:12412826-12414373	.	.	.	.	.	.	.	.	.	.	.	.	.	.	.	.	.	.	.	.	.	.	.	.	.	.	0.338	.	.	.	.	.	.	.	.	0.5298	.	.	.	.	.	.	.	.	.	.	.	.	.
LOC392196	chr8:12127857-12129297	ENSG00000250794.2	ALG1L12P	chr8:12421031-12425000	.	.	.	.	.	.	.	.	.	.	.	.	.	.	.	.	.	.	.	.	0.3259	.	.	.	.	.	.	.	.	.	.	.	.	.	.	.	.	.	.	0.3009	.	.	.	.	.	0.3755	.	.	.
USP17L7	chr8:12132416-12134099	ENSG00000215343.7	ZNF705D	chr8:12104388-12115516	.	.	.	.	.	.	.	.	.	.	.	.	.	.	.	.	.	.	.	.	.	.	.	.	.	.	.	.	.	.	.	.	.	.	.	.	.	.	.	.	.	.	.	.	0.4216	.	.	.	.
USP17L7	chr8:12132416-12134099	ENSG00000255052.4	FAM66D	chr8:12115781-12177550	0.4903	0.4121	0.6162	0.5231	.	0.4462	.	.	0.448	.	.	0.5904	0.6592	0.498	0.4879	0.4602	.	0.6872	.	0.4991	0.5565	.	0.502	.	0.4628	.	0.4372	0.5304	.	.	.	0.3695	.	0.2778	0.4568	.	.	0.5026	.	0.3872	0.3123	.	.	.	0.4098	0.4904	.	.	.
USP17L7	chr8:12132416-12134099	ENSG00000226430.6	USP17L7	chr8:12132416-12134438	.	.	.	.	.	.	.	.	0.4526	.	.	.	.	.	.	.	.	.	.	.	0.4797	.	.	.	.	.	.	.	.	.	.	.	.	.	0.4188	0.5237	.	.	.	.	.	.	.	.	0.4839	.	.	.	.
USP17L7	chr8:12132416-12134099	ENSG00000223443.2	USP17L2	chr8:12137167-12139077	.	.	.	.	.	.	.	.	.	.	.	.	.	.	.	.	.	.	.	0.3899	0.4041	.	.	.	.	.	.	.	.	.	.	.	.	.	0.4436	.	.	.	.	.	0.3878	.	.	.	0.423	.	.	.	.
USP17L7	chr8:12132416-12134099	ENSG00000254866.2	DEFB109P3	chr8:12150894-12151134	0.5453	0.5591	0.5906	0.6532	0.46	0.5449	0.6173	0.5141	0.6317	0.484	0.5241	0.6526	0.6068	0.6454	0.6445	0.6418	0.6138	0.7328	.	0.6568	0.5952	.	0.6377	0.5245	0.6379	0.5649	0.5934	0.4915	0.4666	.	.	0.5118	0.6151	.	0.6851	0.6518	.	0.7677	0.6725	0.5754	0.6087	.	.	.	0.4565	0.6594	0.6281	0.5548	.
USP17L7	chr8:12132416-12134099	ENSG00000227888.4	FAM66A	chr8:12362018-12388296	.	.	.	-0.415	.	-0.3306	.	.	.	.	.	.	.	-0.4906	.	.	.	.	.	-0.4152	.	.	-0.4138	.	-0.4443	-0.3963	-0.3565	.	.	.	.	-0.3188	.	.	-0.3683	.	.	-0.4795	.	-0.306	-0.3561	.	.	.	-0.4736	.	.	.	.
USP17L7	chr8:12132416-12134099	ENSG00000255556.2	RP11-351I21.6	chr8:12378678-12380265	.	.	.	.	.	.	.	.	.	.	.	.	.	.	.	.	.	.	.	.	.	.	.	.	.	.	.	.	.	.	.	.	.	.	.	.	.	-0.4451	.	.	.	.	.	.	.	.	.	.	.
USP17L7	chr8:12132416-12134099	ENSG00000242296.2	DEFB109P1	chr8:12393208-12400366	.	.	.	.	.	.	.	.	.	.	.	.	.	.	.	.	.	.	.	.	.	.	.	.	.	.	.	.	.	.	.	.	.	.	.	.	.	.	.	.	.	.	.	.	-0.4908	.	.	.	.
USP17L7	chr8:12132416-12134099	ENSG00000270074.1	RP11-351I21.11	chr8:12412826-12414373	.	.	.	.	.	.	.	.	.	.	.	.	.	.	.	.	.	.	.	.	.	.	.	.	.	.	0.3429	.	.	.	.	.	.	.	.	0.5573	.	.	.	.	.	.	.	.	.	.	.	.	.
USP17L7	chr8:12132416-12134099	ENSG00000250794.2	ALG1L12P	chr8:12421031-12425000	.	.	.	.	.	.	.	.	.	.	.	.	.	.	.	.	.	.	.	.	0.333	.	.	.	.	.	.	.	.	.	.	.	.	.	.	.	.	.	.	0.2975	.	.	.	.	.	0.3849	.	.	.
USP17L2	chr8:12137167-12138760	ENSG00000255052.4	FAM66D	chr8:12115781-12177550	0.5194	0.431	0.5865	0.5293	.	0.4544	.	.	0.4624	.	.	0.5484	0.6136	0.4899	0.4696	.	.	0.6805	0.5946	0.513	0.5902	.	0.5177	.	0.4545	.	0.4346	0.4898	.	.	.	0.398	.	0.2873	0.5055	.	.	0.5046	.	0.3948	0.304	.	.	.	.	0.5171	.	.	.
USP17L2	chr8:12137167-12138760	ENSG00000226430.6	USP17L7	chr8:12132416-12134438	.	.	.	.	.	.	.	.	0.4427	.	.	.	.	.	.	.	.	.	.	.	0.4553	.	.	.	.	.	.	.	.	.	.	.	.	.	0.4143	.	.	.	.	.	.	.	.	.	0.4859	.	.	.	.
USP17L2	chr8:12137167-12138760	ENSG00000223443.2	USP17L2	chr8:12137167-12139077	.	.	.	.	.	.	.	.	.	.	.	.	.	.	.	.	.	.	.	0.4324	0.4682	.	.	.	.	.	.	.	.	.	.	.	.	.	0.47	.	.	.	.	0.3118	0.424	.	.	.	0.4798	.	.	.	.
USP17L2	chr8:12137167-12138760	ENSG00000254866.2	DEFB109P3	chr8:12150894-12151134	0.5757	0.5709	0.5604	0.6284	0.518	0.5436	0.58	0.5151	0.5881	.	0.4994	0.6228	0.6042	0.6406	0.6322	0.6142	0.6147	0.7289	0.6107	0.6229	0.6055	.	0.6388	0.5401	0.63	0.5434	0.5857	0.5104	0.4317	.	.	0.5323	0.6484	.	0.6783	0.6025	.	0.7437	0.6994	0.5848	0.5883	.	0.5198	.	.	0.6787	0.6444	0.5901	.
USP17L2	chr8:12137167-12138760	ENSG00000227888.4	FAM66A	chr8:12362018-12388296	.	.	.	.	.	-0.3157	.	.	.	.	.	.	.	.	.	.	.	.	.	-0.3868	.	.	.	.	-0.4003	-0.345	-0.343	.	.	.	.	.	.	.	-0.3205	.	.	.	.	.	-0.319	.	.	.	-0.4517	.	.	.	.
USP17L2	chr8:12137167-12138760	ENSG00000242296.2	DEFB109P1	chr8:12393208-12400366	.	.	.	.	.	.	.	.	.	.	.	.	.	.	.	.	.	.	.	.	.	.	.	.	.	.	.	.	.	.	.	.	.	.	.	.	.	.	.	.	.	.	.	.	-0.4328	.	.	.	.
USP17L2	chr8:12137167-12138760	ENSG00000270074.1	RP11-351I21.11	chr8:12412826-12414373	.	.	.	.	.	.	.	.	.	.	.	.	.	.	.	.	.	.	.	.	.	.	.	.	.	.	0.3553	.	.	.	.	.	.	.	.	.	.	.	.	.	.	.	.	.	.	.	.	.	.
USP17L2	chr8:12137167-12138760	ENSG00000250794.2	ALG1L12P	chr8:12421031-12425000	.	.	.	.	.	.	.	.	.	.	.	.	.	.	.	.	.	.	.	.	.	.	.	.	.	.	.	.	.	.	.	.	.	.	.	.	.	.	.	.	.	.	.	.	.	0.3449	.	.	.
FAM_grpA	chr8:12185735-12202526,chr8:12182105-12194129,chr8:12183118-12194133,chr8:12425400-12436406,chr8:12173453-12177267	ENSG00000255052.4	FAM66D	chr8:12115781-12177550	0.4836	0.5196	0.5265	0.5336	0.548	0.5366	0.568	0.6009	0.5989	0.7051	0.7578	0.6733	0.7178	0.6248	0.6753	0.6318	0.6794	0.6006	0.6228	0.4547	0.4428	.	0.6373	0.47	0.6359	0.3907	0.568	0.5367	0.4147	.	.	0.5088	.	.	0.6183	0.6399	.	0.6459	0.5606	0.4868	0.4352	.	.	.	.	0.6019	.	0.6309	.
FAM_grpA	chr8:12185735-12202526,chr8:12182105-12194129,chr8:12183118-12194133,chr8:12425400-12436406,chr8:12173453-12177267	ENSG00000254866.2	DEFB109P3	chr8:12150894-12151134	0.3934	0.4468	.	0.3873	.	0.3032	.	.	.	.	.	.	.	.	.	.	.	.	.	.	0.3832	.	0.4594	.	0.4953	.	.	.	.	.	.	.	.	.	0.4304	0.5312	.	.	0.5086	0.3613	0.3321	.	.	.	.	0.4198	.	.	.
FAM_grpA	chr8:12185735-12202526,chr8:12182105-12194129,chr8:12183118-12194133,chr8:12425400-12436406,chr8:12173453-12177267	ENSG00000205879.5	FAM90A2P	chr8:12172760-12175771	.	.	.	.	.	.	.	.	.	0.5598	.	.	0.4674	.	.	.	.	.	.	.	.	.	.	.	.	.	.	.	.	.	.	.	.	.	0.3925	.	.	0.4646	.	.	.	.	.	.	.	.	.	.	.
FAM_grpA	chr8:12185735-12202526,chr8:12182105-12194129,chr8:12183118-12194133,chr8:12425400-12436406,chr8:12173453-12177267	ENSG00000249889.1	ALG1L11P	chr8:12178696-12181565	.	.	.	.	.	.	.	.	0.4434	.	.	.	.	.	0.4663	.	0.5047	.	.	.	.	.	.	.	.	.	.	.	.	.	.	.	.	.	.	.	.	.	.	.	.	.	.	.	.	.	.	.	.
FAM_grpA	chr8:12185735-12202526,chr8:12182105-12194129,chr8:12183118-12194133,chr8:12425400-12436406,chr8:12173453-12177267	ENSG00000186523.14	FAM86B1	chr8:12182095-12194133	0.5799	0.6019	0.4958	0.5779	0.6214	0.5559	0.7021	0.7311	0.7307	0.69	0.7538	0.7285	0.6592	0.6795	0.7101	0.7132	0.7509	.	.	0.5501	0.5395	.	0.6249	0.4049	0.6071	0.5956	0.5674	0.5444	0.3869	0.7492	.	0.5552	.	0.3155	0.6609	0.6386	0.5085	0.637	0.5645	0.5728	0.653	0.5209	.	0.4649	.	0.6068	.	.	.
FAM_grpA	chr8:12185735-12202526,chr8:12182105-12194129,chr8:12183118-12194133,chr8:12425400-12436406,chr8:12173453-12177267	ENSG00000255495.1	AC145124.2	chr8:12194466-12196280	0.6189	0.6282	0.5772	0.6164	0.5496	0.6332	0.5759	0.7073	0.6541	0.6939	0.6189	0.6429	0.596	0.6583	0.6671	0.6184	0.6674	0.6066	0.6043	0.619	0.606	.	0.5924	0.4611	0.6396	0.5398	0.5933	0.6115	0.441	.	.	0.5739	0.6226	0.3819	0.6845	.	0.433	0.5698	.	0.5076	0.4911	0.4913	0.5105	0.4893	0.464	0.5835	.	0.6643	.
FAM_grpA	chr8:12185735-12202526,chr8:12182105-12194129,chr8:12183118-12194133,chr8:12425400-12436406,chr8:12173453-12177267	ENSG00000254527.1	ENPP7P12	chr8:12205758-12206389	.	0.3279	.	.	.	.	.	.	.	.	.	.	.	.	.	.	.	.	.	.	.	.	.	.	.	.	.	.	.	.	.	.	.	.	.	.	.	.	.	.	.	.	.	.	.	0.3191	.	.	.
FAM_grpA	chr8:12185735-12202526,chr8:12182105-12194129,chr8:12183118-12194133,chr8:12425400-12436406,chr8:12173453-12177267	ENSG00000227888.4	FAM66A	chr8:12362018-12388296	0.3412	0.3158	.	.	.	0.3597	.	.	.	.	.	.	.	.	0.4852	.	.	.	.	.	0.404	.	.	.	.	.	.	0.3575	.	.	.	0.353	.	.	0.3177	.	.	.	.	.	.	.	.	.	.	0.3195	.	.	.
FAM_grpA	chr8:12185735-12202526,chr8:12182105-12194129,chr8:12183118-12194133,chr8:12425400-12436406,chr8:12173453-12177267	ENSG00000254423.1	RP11-351I21.7	chr8:12374365-12375546	.	.	.	.	.	.	.	.	.	.	.	.	.	.	.	.	.	.	.	.	.	.	.	.	.	.	.	.	.	.	.	.	.	.	.	.	.	.	.	0.3524	0.4062	.	.	.	.	.	.	.	.
FAM_grpA	chr8:12185735-12202526,chr8:12182105-12194129,chr8:12183118-12194133,chr8:12425400-12436406,chr8:12173453-12177267	ENSG00000255556.2	RP11-351I21.6	chr8:12378678-12380265	.	.	.	.	.	.	.	.	.	.	.	.	.	.	.	.	.	.	.	.	.	.	.	.	.	.	.	.	.	.	.	.	.	.	0.3454	.	.	.	.	0.3696	0.3803	.	.	.	.	.	.	.	.
FAM_grpA	chr8:12185735-12202526,chr8:12182105-12194129,chr8:12183118-12194133,chr8:12425400-12436406,chr8:12173453-12177267	ENSG00000251402.3	FAM90A25P	chr8:12415079-12418090	0.3772	0.4563	.	0.4059	.	0.4752	.	0.6156	0.5298	0.6169	0.7049	0.5353	0.5646	0.5043	0.5333	0.5951	0.5259	.	.	0.4234	.	.	0.4109	.	0.4847	.	0.5	0.3722	.	.	.	0.422	.	.	0.6056	.	.	0.6609	.	0.4497	0.4416	.	.	.	.	0.4803	.	.	.
FAM_grpA	chr8:12185735-12202526,chr8:12182105-12194129,chr8:12183118-12194133,chr8:12425400-12436406,chr8:12173453-12177267	ENSG00000250794.2	ALG1L12P	chr8:12421031-12425000	.	.	.	.	.	.	.	0.4988	.	.	.	.	.	.	.	.	.	.	.	.	.	.	.	.	.	.	.	.	.	.	.	.	.	.	.	.	.	.	.	.	.	.	.	.	.	.	.	.	.
FAM_grpA	chr8:12185735-12202526,chr8:12182105-12194129,chr8:12183118-12194133,chr8:12425400-12436406,chr8:12173453-12177267	ENSG00000145002.12	FAM86B2	chr8:12425613-12436343	0.3626	0.3243	.	0.3745	.	0.428	0.5463	0.6132	0.5875	0.5409	0.6131	0.535	0.5445	.	0.6285	0.5818	0.6236	.	0.6445	0.3989	0.3715	.	0.4688	0.4169	.	.	.	0.3627	.	.	.	.	.	.	0.4234	.	.	0.6239	.	0.3113	0.3462	.	.	.	.	0.4145	.	.	.
FAM_grpA	chr8:12185735-12202526,chr8:12182105-12194129,chr8:12183118-12194133,chr8:12425400-12436406,chr8:12173453-12177267	ENSG00000270154.1	RP11-419I17.2	chr8:12476461-12477122	0.3126	0.3932	.	.	.	.	.	.	.	.	.	.	.	.	0.528	.	.	.	.	.	.	.	0.417	.	.	.	.	.	.	.	.	.	.	.	0.4354	.	.	0.4842	.	.	0.3031	.	.	.	.	0.4876	.	0.592	.
FAM_grpA	chr8:12185735-12202526,chr8:12182105-12194129,chr8:12183118-12194133,chr8:12425400-12436406,chr8:12173453-12177267	ENSG00000283674.1	RP11-419I17.1	chr8:12537078-12665588	.	0.3148	.	0.412	.	.	.	.	.	.	.	.	.	.	.	.	.	.	.	.	0.4193	.	.	.	.	.	.	.	.	.	.	.	.	.	.	.	.	.	.	.	.	.	.	.	.	.	.	.	.
FAM_grpA	chr8:12185735-12202526,chr8:12182105-12194129,chr8:12183118-12194133,chr8:12425400-12436406,chr8:12173453-12177267	ENSG00000242607.1	RPS3AP34	chr8:12570349-12571130	0.3998	0.3624	.	.	0.4654	0.4199	.	0.4957	.	.	.	.	.	.	.	.	.	.	.	.	0.315	.	.	.	0.4237	0.3917	0.3663	0.3722	.	.	.	0.4659	.	.	0.3927	.	.	0.486	.	0.37	0.3632	0.4909	.	.	.	0.5375	.	.	.
FAM_grpA	chr8:12185735-12202526,chr8:12182105-12194129,chr8:12183118-12194133,chr8:12425400-12436406,chr8:12173453-12177267	ENSG00000255122.1	RP11-303G3.6	chr8:12580286-12581063	.	0.5018	.	.	.	.	.	.	.	.	.	.	.	.	.	.	.	.	.	.	.	.	.	.	.	.	.	.	.	.	.	0.3926	.	.	.	.	.	.	.	0.3284	0.3079	.	.	.	.	0.4211	.	.	.
FAM66A	chr8:12362018-12411001	ENSG00000255052.4	FAM66D	chr8:12115781-12177550	.	.	.	.	.	.	.	.	.	0.4815	0.4841	.	.	.	.	.	.	.	.	.	.	.	.	.	.	.	.	.	.	.	.	.	.	.	.	.	.	.	.	.	.	.	.	.	.	.	.	.	.
FAM66A	chr8:12362018-12411001	ENSG00000205879.5	FAM90A2P	chr8:12172760-12175771	.	.	.	.	.	.	.	.	.	0.5197	.	.	.	.	.	.	.	.	.	.	.	.	.	.	.	.	.	.	.	.	.	.	.	.	.	.	.	.	.	.	.	.	.	.	.	.	.	.	.
FAM66A	chr8:12362018-12411001	ENSG00000249889.1	ALG1L11P	chr8:12178696-12181565	.	.	.	.	.	.	.	0.5019	0.508	.	0.4729	.	.	.	.	.	.	.	.	.	.	.	.	.	.	.	.	.	.	.	.	.	.	.	.	.	.	.	.	.	.	.	.	.	.	.	.	.	.
FAM66A	chr8:12362018-12411001	ENSG00000186523.14	FAM86B1	chr8:12182095-12194133	0.3472	0.3301	.	0.4318	0.5819	0.4204	.	0.4988	0.5082	0.5813	0.6026	.	.	0.476	.	0.4872	0.4687	.	.	0.3884	.	.	0.4501	.	0.3985	0.3593	0.3925	0.3549	.	.	.	0.4348	.	.	0.3843	.	.	.	.	0.309	0.3915	.	.	.	.	0.3347	.	.	.
FAM66A	chr8:12362018-12411001	ENSG00000255495.1	AC145124.2	chr8:12194466-12196280	0.6108	0.5407	0.6034	0.6075	0.6142	0.6711	0.7583	0.6686	0.5666	0.6359	0.6008	0.6006	0.5898	0.6791	0.6174	0.5747	0.6477	0.6547	0.6246	0.6121	0.6161	.	0.5647	0.5101	0.5675	0.5846	0.6092	0.5659	0.5587	.	.	0.5915	0.554	0.4159	0.5851	0.5332	0.5231	0.5921	.	0.5695	0.5554	.	0.6219	0.5111	.	0.5513	.	0.5685	.
FAM66A	chr8:12362018-12411001	ENSG00000227888.4	FAM66A	chr8:12362018-12388296	0.6196	0.6152	0.6157	0.7135	0.5879	0.7392	0.7595	0.8554	0.7447	0.7975	0.8294	0.7965	0.8289	0.826	0.7871	0.7816	0.7718	0.7796	0.746	0.6782	0.656	0.6129	0.7223	0.586	0.6886	0.615	0.6911	0.6664	0.5922	0.7696	.	0.6936	0.6433	.	0.7118	0.6971	0.5462	0.8413	0.7658	0.6307	0.6583	0.5535	0.5745	0.5112	0.6967	0.6946	0.6804	0.6541	.
FAM66A	chr8:12362018-12411001	ENSG00000254423.1	RP11-351I21.7	chr8:12374365-12375546	.	.	.	.	.	.	.	.	0.4966	0.6078	0.7051	0.5547	.	.	.	0.6525	0.5529	.	.	.	.	.	.	.	.	.	.	.	.	.	.	.	.	.	.	0.5656	.	0.5425	.	0.4606	0.5756	.	.	.	.	.	.	.	.
FAM66A	chr8:12362018-12411001	ENSG00000255556.2	RP11-351I21.6	chr8:12378678-12380265	.	.	.	.	.	.	0.5723	0.5919	0.6421	0.6651	0.7415	0.6414	0.62	0.5443	0.5263	0.6584	0.7117	.	.	.	.	.	.	.	.	.	.	.	.	.	.	.	.	.	0.5117	.	.	0.7259	0.5193	0.5504	0.5595	.	.	.	0.4956	.	.	0.5536	.
FAM66A	chr8:12362018-12411001	ENSG00000242296.2	DEFB109P1	chr8:12393208-12400366	.	.	.	.	.	.	.	.	.	.	.	.	.	.	.	.	.	.	.	.	.	.	.	.	.	.	.	.	.	.	.	.	.	.	.	.	.	0.4916	.	.	.	.	.	.	0.5279	.	.	.	.
FAM66A	chr8:12362018-12411001	ENSG00000251402.3	FAM90A25P	chr8:12415079-12418090	.	0.3623	.	0.4327	.	0.4184	.	0.5358	0.4493	0.5778	0.6897	.	0.4539	.	0.5526	0.5313	0.5328	.	.	0.4408	.	.	.	.	.	.	0.4815	.	.	.	.	0.4017	.	.	0.47	.	.	0.5557	.	0.3549	0.318	.	.	.	.	0.4192	.	.	.
FAM66A	chr8:12362018-12411001	ENSG00000145002.12	FAM86B2	chr8:12425613-12436343	.	.	.	.	.	.	.	.	0.4564	.	.	.	.	.	.	.	.	.	.	.	.	.	.	.	.	.	.	.	.	.	.	.	.	.	.	.	.	0.4344	.	.	.	.	.	.	.	.	.	.	.
FAM66A	chr8:12362018-12411001	ENSG00000270154.1	RP11-419I17.2	chr8:12476461-12477122	.	.	.	.	.	.	.	.	.	.	.	.	.	.	.	.	.	.	.	.	.	.	.	.	.	.	.	.	.	.	.	0.3891	.	.	0.3648	.	.	.	.	.	0.2967	.	.	.	.	0.346	.	.	.
FAM66A	chr8:12362018-12411001	ENSG00000242607.1	RPS3AP34	chr8:12570349-12571130	0.3308	0.3349	.	.	0.5119	0.3436	.	.	.	.	.	.	.	.	.	.	.	.	.	.	0.3256	.	.	.	.	.	.	.	.	.	.	0.3201	.	.	0.3933	.	.	.	.	.	.	.	.	.	.	0.3773	.	.	.
FAM66A	chr8:12362018-12411001	ENSG00000255122.1	RP11-303G3.6	chr8:12580286-12581063	.	0.3142	.	.	.	.	.	.	.	.	.	.	.	.	.	.	.	.	.	.	.	.	.	.	.	.	.	.	.	.	.	.	.	.	.	.	.	.	.	.	.	.	.	.	.	.	.	.	.
LOC649352	chr8:12379266-12379789	ENSG00000254866.2	DEFB109P3	chr8:12150894-12151134	.	.	.	.	.	.	.	.	.	.	.	.	.	.	.	.	.	.	.	.	.	.	.	.	.	.	.	.	.	.	.	.	.	.	.	.	.	.	.	.	-0.2929	.	.	.	-0.4112	.	.	.	.
LOC649352	chr8:12379266-12379789	ENSG00000249889.1	ALG1L11P	chr8:12178696-12181565	.	.	.	.	.	.	.	.	0.4452	.	.	.	.	.	.	.	.	.	.	.	.	.	.	.	.	.	.	.	.	.	.	.	.	.	.	.	.	.	.	.	.	.	.	.	.	.	.	.	.
LOC649352	chr8:12379266-12379789	ENSG00000186523.14	FAM86B1	chr8:12182095-12194133	0.3077	.	.	0.423	0.5478	0.4057	.	0.4839	0.4673	0.5245	0.5328	.	.	.	.	0.4821	.	.	.	.	.	.	0.4071	.	.	0.3377	0.3728	0.3543	.	.	.	0.407	.	.	0.343	.	.	.	.	0.3018	0.3688	.	.	.	.	0.3037	.	.	.
LOC649352	chr8:12379266-12379789	ENSG00000255495.1	AC145124.2	chr8:12194466-12196280	0.5343	0.5016	0.5559	0.5688	0.5394	0.6112	0.7096	0.6262	0.5013	0.5525	0.5699	0.5524	0.535	0.6307	0.5851	0.5609	0.6194	0.5903	0.6036	0.5456	0.5893	.	0.5182	0.5097	0.4883	0.5392	0.5453	0.5423	0.5534	.	.	0.555	.	0.3769	0.5278	.	0.5197	0.5507	.	0.5452	0.5277	.	0.6058	0.4779	.	0.5112	.	.	.
LOC649352	chr8:12379266-12379789	ENSG00000227888.4	FAM66A	chr8:12362018-12388296	0.609	0.6213	0.5909	0.7423	0.5888	0.7321	0.7136	0.8014	0.7031	0.7482	0.7623	0.7546	0.791	0.8046	0.7438	0.738	0.7373	0.7758	0.7256	0.6793	0.6446	0.6096	0.7079	0.5369	0.6617	0.6241	0.6521	0.6671	0.5476	0.7464	.	0.6905	0.6116	.	0.7133	0.7264	0.5532	0.8193	0.7478	0.6384	0.6782	0.5208	0.5953	0.4999	0.7007	0.6987	0.6068	0.6468	.
LOC649352	chr8:12379266-12379789	ENSG00000254423.1	RP11-351I21.7	chr8:12374365-12375546	.	.	.	.	.	.	.	.	0.4758	0.5551	0.6673	0.5351	.	.	.	0.6418	0.5245	.	.	.	.	0.562	.	.	.	.	.	.	.	.	.	.	.	.	.	0.5335	.	0.4935	.	0.4788	0.5513	.	.	.	.	.	.	.	.
LOC649352	chr8:12379266-12379789	ENSG00000255556.2	RP11-351I21.6	chr8:12378678-12380265	.	.	.	.	.	.	.	0.5436	0.5721	0.6235	0.7221	0.6411	0.602	0.5518	0.5031	0.6613	0.7286	.	.	.	.	.	.	.	.	.	.	.	.	.	.	.	.	.	0.4758	.	.	0.7056	0.5256	0.5297	0.5333	.	.	.	0.4824	.	.	.	.
LOC649352	chr8:12379266-12379789	ENSG00000242296.2	DEFB109P1	chr8:12393208-12400366	.	.	.	.	.	.	.	.	.	.	.	.	.	.	.	.	.	.	.	.	.	.	.	.	.	.	.	.	.	.	.	.	.	.	.	.	.	0.5938	.	.	.	.	.	.	0.5988	.	.	.	.
LOC649352	chr8:12379266-12379789	ENSG00000251402.3	FAM90A25P	chr8:12415079-12418090	.	0.3312	.	0.3993	.	0.3373	.	.	.	0.4928	0.5673	.	.	.	0.4856	0.4789	.	.	.	.	.	.	.	.	.	.	0.427	.	.	.	.	0.3381	.	.	0.3751	.	.	.	.	.	.	.	.	.	.	0.3377	.	.	.
LOC649352	chr8:12379266-12379789	ENSG00000270154.1	RP11-419I17.2	chr8:12476461-12477122	.	.	.	.	.	.	.	.	.	.	.	.	.	.	.	.	.	.	.	.	.	.	.	.	.	.	.	.	.	.	.	0.3613	.	.	0.3285	.	.	.	.	.	.	.	.	.	.	.	.	.	.
LOC649352	chr8:12379266-12379789	ENSG00000242607.1	RPS3AP34	chr8:12570349-12571130	.	0.324	.	.	0.4902	0.3016	.	.	.	.	.	.	.	.	.	.	.	.	.	.	.	.	.	.	.	.	.	.	.	.	.	.	.	.	0.3901	.	.	.	.	.	.	.	.	.	.	0.3338	.	.	.
DEFB109A	chr8:12393283-12400365	ENSG00000255052.4	FAM66D	chr8:12115781-12177550	.	.	.	.	.	.	.	.	.	0.5159	0.5635	.	.	.	.	.	.	.	.	.	.	.	.	.	.	.	.	.	.	.	.	.	.	.	.	.	.	.	.	.	.	.	.	.	.	.	.	.	.
DEFB109A	chr8:12393283-12400365	ENSG00000205879.5	FAM90A2P	chr8:12172760-12175771	.	.	.	.	.	.	.	.	.	0.5464	.	.	.	.	.	.	.	.	.	.	.	.	.	.	.	.	.	.	.	.	.	.	.	.	.	.	.	.	.	.	.	.	.	.	.	.	.	.	.
DEFB109A	chr8:12393283-12400365	ENSG00000249889.1	ALG1L11P	chr8:12178696-12181565	.	.	.	.	.	.	.	0.4882	0.5109	.	.	.	.	.	.	.	.	.	.	.	.	.	.	.	.	.	.	.	.	.	.	.	.	.	.	.	.	.	.	.	.	.	.	.	.	.	.	.	.
DEFB109A	chr8:12393283-12400365	ENSG00000186523.14	FAM86B1	chr8:12182095-12194133	0.4651	0.4573	.	0.5358	0.6094	0.5077	.	0.5686	0.5799	0.6135	0.6872	0.4995	.	0.514	0.4731	0.5401	0.5365	.	.	0.4337	0.3853	.	0.5599	.	0.465	0.4608	0.4808	0.4189	.	.	.	0.4856	.	.	0.4873	0.524	.	0.4885	.	0.4109	0.4968	.	.	0.4392	.	0.4365	.	.	.
DEFB109A	chr8:12393283-12400365	ENSG00000255495.1	AC145124.2	chr8:12194466-12196280	0.603	0.5738	0.6172	0.6035	0.5881	0.658	0.7308	0.7041	0.6063	0.666	0.6283	0.6496	0.6216	0.7006	0.6269	0.6008	0.6766	0.695	0.652	0.5874	0.5999	.	0.5606	0.4867	0.5519	0.585	0.5949	0.6071	0.552	.	.	0.5853	0.5827	0.411	0.5993	0.5278	0.4419	0.6183	.	0.5502	0.5391	.	0.6116	0.5142	0.4405	0.5865	.	0.5826	.
DEFB109A	chr8:12393283-12400365	ENSG00000227888.4	FAM66A	chr8:12362018-12388296	0.5767	0.5927	0.5503	0.6513	0.5178	0.6792	0.6778	0.7777	0.676	0.7173	0.7275	0.6827	0.7549	0.7388	0.7293	0.6969	0.6969	0.6827	0.6999	0.6171	0.6356	0.6016	0.5996	0.4982	0.5736	0.535	0.5939	0.6007	0.4934	.	.	0.6428	0.5837	.	0.6564	0.6611	0.4848	0.7527	0.6122	0.5808	0.5987	.	0.5216	0.4609	0.5951	0.6251	.	0.6438	.
DEFB109A	chr8:12393283-12400365	ENSG00000254423.1	RP11-351I21.7	chr8:12374365-12375546	.	.	.	.	.	.	.	.	.	0.5436	0.6196	0.4628	.	.	.	0.6108	0.5601	.	.	.	.	.	.	.	.	.	.	.	.	.	.	.	.	.	.	.	.	0.5163	.	0.4393	0.5518	.	.	.	.	.	.	.	.
DEFB109A	chr8:12393283-12400365	ENSG00000255556.2	RP11-351I21.6	chr8:12378678-12380265	.	.	.	.	.	.	.	0.5674	0.6015	0.5996	0.6431	0.5249	0.5843	0.5064	0.4783	0.5895	0.6574	.	.	.	.	.	.	.	.	.	.	.	.	.	.	.	.	.	0.4449	.	.	0.6619	.	0.5055	0.5118	.	.	.	.	.	.	.	.
DEFB109A	chr8:12393283-12400365	ENSG00000242296.2	DEFB109P1	chr8:12393208-12400366	.	.	.	.	.	.	.	.	.	.	.	.	.	.	.	.	.	.	.	.	.	.	.	.	.	.	.	.	.	.	.	.	.	.	.	.	.	0.44	.	.	.	.	.	.	0.4493	.	.	.	.
DEFB109A	chr8:12393283-12400365	ENSG00000251402.3	FAM90A25P	chr8:12415079-12418090	.	0.4074	.	0.442	.	0.433	.	0.5816	0.4809	0.6152	0.7108	.	0.5034	0.4773	0.5506	0.5592	0.5371	.	.	0.4166	.	.	.	.	0.3952	.	0.5338	.	.	.	.	0.3961	.	.	0.5033	.	.	0.5857	.	0.419	0.375	.	.	.	.	0.4524	.	.	.
DEFB109A	chr8:12393283-12400365	ENSG00000145002.12	FAM86B2	chr8:12425613-12436343	.	.	.	.	.	0.3364	.	0.5385	0.5019	.	0.4902	.	.	.	0.4714	.	0.496	.	.	.	.	.	.	.	.	.	.	.	.	.	.	.	.	.	0.3547	.	.	0.5243	.	0.3229	0.2978	.	.	.	.	0.3125	.	.	.
DEFB109A	chr8:12393283-12400365	ENSG00000270154.1	RP11-419I17.2	chr8:12476461-12477122	.	.	.	.	.	.	.	.	.	.	.	.	.	.	.	.	.	.	.	.	.	.	.	.	.	.	.	.	.	.	.	0.371	.	.	0.3998	.	.	0.4546	.	.	0.3101	.	.	.	.	0.3724	.	.	.
DEFB109A	chr8:12393283-12400365	ENSG00000242607.1	RPS3AP34	chr8:12570349-12571130	0.341	0.3361	.	.	0.5232	0.3584	.	.	.	.	.	.	.	.	.	.	.	.	.	.	0.3517	.	.	.	.	.	.	0.3457	.	.	.	0.3485	.	.	0.3962	.	.	.	.	.	.	.	.	.	.	0.4397	.	.	.
DEFB109A	chr8:12393283-12400365	ENSG00000255122.1	RP11-303G3.6	chr8:12580286-12581063	.	0.379	.	.	.	.	.	.	.	.	.	.	.	.	.	.	.	.	.	.	.	.	.	.	.	.	.	.	.	.	.	.	.	.	.	.	.	.	.	.	.	.	.	.	.	0.2973	.	.	.
FAM90A25P	chr8:12414520-12418032	ENSG00000255052.4	FAM66D	chr8:12115781-12177550	0.4692	0.4592	0.4618	0.461	.	0.4953	.	0.586	0.5762	0.6505	0.7196	0.6337	0.6795	0.5274	0.6389	0.5048	0.5754	.	.	0.3674	0.4048	.	0.6249	0.4703	0.5975	.	0.5181	0.5009	0.4097	.	.	0.4306	.	.	0.5844	0.5772	.	0.5795	.	0.4549	0.3989	.	.	.	.	0.576	.	.	.
FAM90A25P	chr8:12414520-12418032	ENSG00000254866.2	DEFB109P3	chr8:12150894-12151134	0.4111	0.4746	.	0.397	.	0.3004	.	.	.	.	.	.	.	.	.	.	.	.	.	.	0.3527	.	0.414	.	0.4149	.	.	.	.	.	.	.	.	.	0.4182	.	.	.	.	0.3117	0.3005	.	.	.	.	0.4005	.	.	.
FAM90A25P	chr8:12414520-12418032	ENSG00000205879.5	FAM90A2P	chr8:12172760-12175771	.	.	.	.	.	.	.	.	.	0.4843	.	.	.	.	.	.	.	.	.	.	.	.	.	.	.	.	.	.	.	.	.	.	.	.	.	.	.	.	.	.	.	.	.	.	.	.	.	.	.
FAM90A25P	chr8:12414520-12418032	ENSG00000249889.1	ALG1L11P	chr8:12178696-12181565	.	.	.	.	.	.	.	.	0.4563	.	.	.	.	.	0.4898	.	0.4801	.	.	.	.	.	.	.	.	.	.	.	.	.	.	.	.	.	.	.	.	.	.	.	.	.	.	.	.	.	.	.	.
FAM90A25P	chr8:12414520-12418032	ENSG00000186523.14	FAM86B1	chr8:12182095-12194133	0.4603	0.4734	.	0.4352	0.5066	0.4206	0.6041	0.5967	0.6217	0.5729	0.6634	0.602	0.5163	0.5876	0.5742	0.6184	0.6449	.	.	0.4346	0.4073	.	0.4929	.	0.5049	0.4383	0.447	0.4211	.	.	.	0.4577	.	.	0.521	0.5209	.	0.5346	.	0.4461	0.5269	.	.	.	.	0.4788	.	.	.
FAM90A25P	chr8:12414520-12418032	ENSG00000255495.1	AC145124.2	chr8:12194466-12196280	0.5771	0.5433	0.5065	0.5075	0.475	0.5508	0.558	0.6417	0.5607	0.6501	0.5668	0.5355	0.5324	0.6069	0.5734	0.5116	0.581	.	.	0.5405	0.5314	.	0.4983	.	0.5483	0.4411	0.5227	0.5621	0.3959	.	.	0.5121	0.5631	0.366	0.5759	.	.	0.5187	.	0.4513	0.4709	.	.	0.4149	.	0.4996	.	0.5613	.
FAM90A25P	chr8:12414520-12418032	ENSG00000254527.1	ENPP7P12	chr8:12205758-12206389	0.3292	.	.	.	.	.	.	.	.	.	.	.	.	.	.	.	.	.	.	.	0.3566	.	.	.	.	.	.	.	.	.	.	.	.	.	.	.	.	.	.	.	.	.	.	.	.	0.3067	.	.	.
FAM90A25P	chr8:12414520-12418032	ENSG00000227888.4	FAM66A	chr8:12362018-12388296	0.3224	.	.	.	.	0.3799	.	0.5214	0.5108	.	.	.	.	.	0.5578	0.4656	0.4743	.	.	.	0.3673	.	.	.	.	.	.	0.3897	.	.	.	0.3778	.	.	0.3236	.	.	.	.	.	.	.	.	.	.	0.3519	.	.	.
FAM90A25P	chr8:12414520-12418032	ENSG00000254423.1	RP11-351I21.7	chr8:12374365-12375546	.	.	.	.	.	.	.	.	.	.	.	.	.	.	.	.	.	.	.	.	.	.	.	.	.	.	.	.	.	.	.	.	.	.	.	.	.	.	.	.	0.3113	.	.	.	.	.	.	.	.
FAM90A25P	chr8:12414520-12418032	ENSG00000255556.2	RP11-351I21.6	chr8:12378678-12380265	.	.	.	.	.	.	.	.	0.4488	.	.	.	.	.	.	.	.	.	.	.	.	.	.	.	.	.	.	.	.	.	.	.	.	.	.	.	.	.	.	0.3653	0.3272	.	.	.	.	.	.	.	.
FAM90A25P	chr8:12414520-12418032	ENSG00000251402.3	FAM90A25P	chr8:12415079-12418090	0.3498	0.4381	.	.	.	0.442	.	0.5483	0.5549	0.6645	0.7499	0.5567	0.5613	0.5203	0.5977	0.6117	0.5605	.	.	0.439	.	.	0.4042	.	0.4756	.	0.5296	.	.	0.7836	.	0.4032	.	.	0.6105	.	.	0.6508	.	0.4907	0.4613	.	.	0.4565	.	0.469	.	.	.
FAM90A25P	chr8:12414520-12418032	ENSG00000145002.12	FAM86B2	chr8:12425613-12436343	0.3875	0.3161	.	0.4136	0.4727	0.4351	0.6016	0.676	0.6997	0.6105	0.7189	0.625	0.6118	0.4985	0.69	0.6532	0.694	.	0.6562	0.4121	0.3629	.	0.5255	0.3994	0.3778	.	0.3869	0.3969	.	.	.	0.3219	.	.	0.5015	.	.	0.6704	.	0.3162	0.4021	.	.	.	.	0.4427	.	.	.
FAM90A25P	chr8:12414520-12418032	ENSG00000270154.1	RP11-419I17.2	chr8:12476461-12477122	0.3646	0.3906	.	.	0.4576	.	.	.	0.4621	.	.	.	.	.	0.4919	.	.	.	.	.	.	.	0.3738	.	.	.	.	.	.	.	.	.	.	.	0.4192	.	.	0.5197	.	.	0.379	.	.	.	.	0.5198	.	0.5754	.
FAM90A25P	chr8:12414520-12418032	ENSG00000283674.1	RP11-419I17.1	chr8:12537078-12665588	.	0.3091	.	0.3835	.	.	.	.	.	.	.	.	.	.	.	.	.	.	.	.	0.3964	.	.	.	.	.	.	.	.	.	.	.	.	.	.	.	.	.	.	.	.	.	.	.	.	.	.	.	.
FAM90A25P	chr8:12414520-12418032	ENSG00000242607.1	RPS3AP34	chr8:12570349-12571130	0.3889	0.3547	.	.	.	0.3742	.	0.4838	.	.	.	.	.	.	.	.	.	.	.	.	.	.	.	.	0.3805	0.3547	.	0.36	.	.	.	0.4363	.	.	0.4105	.	.	0.4853	.	0.3633	0.3309	0.5376	.	.	.	0.498	.	.	.
FAM90A25P	chr8:12414520-12418032	ENSG00000255122.1	RP11-303G3.6	chr8:12580286-12581063	.	0.4598	.	.	.	.	.	.	.	.	.	.	.	.	.	.	.	.	.	.	.	.	.	.	.	.	.	.	.	.	.	0.3464	.	.	.	.	.	.	.	0.3565	.	.	.	.	.	0.4253	.	.	.
LOC_grpB	chr8:12437012-12566845,chr8:12537078-12665611	ENSG00000255052.4	FAM66D	chr8:12115781-12177550	0.5089	0.5163	0.5562	0.5379	0.5246	0.5411	0.5567	0.5625	0.5768	0.6735	0.743	0.6399	0.6732	0.6262	0.6425	0.5955	0.6505	0.6158	0.6264	0.4321	0.4825	.	0.6326	0.4782	0.569	0.3885	0.5637	0.5681	0.4392	.	.	0.4892	.	.	0.6293	0.6675	.	0.6491	0.576	0.4676	0.4437	.	.	.	.	0.5874	.	0.5781	.
LOC_grpB	chr8:12437012-12566845,chr8:12537078-12665611	ENSG00000254866.2	DEFB109P3	chr8:12150894-12151134	0.4776	0.4971	0.5019	0.4476	.	0.3386	.	.	.	.	.	.	.	.	.	.	.	.	.	0.4176	0.4452	.	0.5136	.	0.5207	0.3694	.	0.3969	.	.	.	0.3289	.	.	0.4987	0.5726	.	.	0.5534	0.4053	0.3999	.	.	.	.	0.4753	.	.	.
LOC_grpB	chr8:12437012-12566845,chr8:12537078-12665611	ENSG00000205879.5	FAM90A2P	chr8:12172760-12175771	.	.	.	.	.	.	.	.	.	0.5437	.	.	0.4687	.	.	.	.	.	.	.	.	.	.	.	.	.	.	.	.	.	.	.	.	.	0.3596	.	.	0.4402	.	.	.	.	.	.	.	.	.	.	.
LOC_grpB	chr8:12437012-12566845,chr8:12537078-12665611	ENSG00000249889.1	ALG1L11P	chr8:12178696-12181565	.	.	.	.	.	.	.	.	.	.	.	.	.	.	.	.	0.4849	.	.	.	.	.	.	.	.	.	.	.	.	.	.	.	.	.	.	.	.	.	.	.	.	.	.	.	.	.	.	.	.
LOC_grpB	chr8:12437012-12566845,chr8:12537078-12665611	ENSG00000186523.14	FAM86B1	chr8:12182095-12194133	0.5467	0.566	0.4643	0.5176	0.5604	0.5095	0.6484	0.6559	0.6777	0.6137	0.7108	0.6737	0.6096	0.6372	0.6647	0.6681	0.713	.	.	0.4615	0.563	.	0.5671	.	0.5237	0.5283	0.5092	0.4951	0.3817	.	.	0.493	.	0.3081	0.6123	0.5736	0.4246	0.5924	0.5145	0.5408	0.6025	0.5302	.	.	.	0.5423	.	.	.
LOC_grpB	chr8:12437012-12566845,chr8:12537078-12665611	ENSG00000255495.1	AC145124.2	chr8:12194466-12196280	0.5164	0.5095	0.4569	0.4579	.	0.5131	.	0.6203	0.5805	0.5701	0.5169	0.535	0.5254	0.5433	0.5841	0.542	0.5976	.	.	0.4721	0.5095	.	0.4754	.	0.484	0.3876	0.4669	0.5086	0.3748	.	.	0.4338	.	0.2851	0.5611	.	.	0.4889	.	0.4005	0.3591	.	.	.	.	0.4556	.	.	.
LOC_grpB	chr8:12437012-12566845,chr8:12537078-12665611	ENSG00000254527.1	ENPP7P12	chr8:12205758-12206389	.	0.327	.	.	.	.	.	.	.	.	.	.	.	.	.	.	.	.	.	.	.	.	.	.	.	.	.	.	.	.	.	.	.	.	.	.	.	.	.	.	.	.	.	.	.	0.3028	.	.	.
LOC_grpB	chr8:12437012-12566845,chr8:12537078-12665611	ENSG00000227888.4	FAM66A	chr8:12362018-12388296	.	.	.	.	.	0.3035	.	.	.	.	.	.	.	.	.	.	.	.	.	.	0.3529	.	.	.	.	.	.	.	.	.	.	.	.	.	.	.	.	.	.	.	.	.	.	.	.	.	.	.	.
LOC_grpB	chr8:12437012-12566845,chr8:12537078-12665611	ENSG00000255556.2	RP11-351I21.6	chr8:12378678-12380265	.	.	.	.	.	.	.	.	.	.	.	.	.	.	.	.	.	.	.	.	.	.	.	.	.	.	.	.	.	.	.	.	.	.	.	.	.	.	.	0.2986	.	.	.	.	.	.	.	.	.
LOC_grpB	chr8:12437012-12566845,chr8:12537078-12665611	ENSG00000251402.3	FAM90A25P	chr8:12415079-12418090	0.3219	0.4257	.	.	.	0.4148	.	0.5547	0.4903	0.59	0.6614	0.4621	0.5392	.	0.5062	0.566	0.5128	.	.	.	.	.	0.3745	.	0.4024	.	0.4553	.	.	.	.	0.3558	.	.	0.5697	.	.	0.6119	.	0.4455	0.379	.	.	.	.	0.4385	.	.	.
LOC_grpB	chr8:12437012-12566845,chr8:12537078-12665611	ENSG00000145002.12	FAM86B2	chr8:12425613-12436343	0.3944	0.3201	.	0.4311	0.4677	0.4526	0.5772	0.6022	0.612	0.5739	0.6639	0.5714	0.556	0.4987	0.6392	0.6002	0.6214	.	0.6283	0.3822	0.4038	.	0.5077	0.4296	.	.	0.3815	0.423	.	.	.	0.3217	.	.	0.4753	.	.	0.6433	.	0.3365	0.3693	.	.	.	.	0.4341	.	.	.
LOC_grpB	chr8:12437012-12566845,chr8:12537078-12665611	ENSG00000270154.1	RP11-419I17.2	chr8:12476461-12477122	.	0.3845	.	.	.	.	.	.	.	.	.	.	0.4525	.	0.5078	0.4461	.	.	.	.	.	.	0.4154	.	.	.	.	.	.	.	.	.	.	.	0.4232	.	.	0.4539	.	.	.	.	.	.	.	0.4607	.	.	.
LOC_grpB	chr8:12437012-12566845,chr8:12537078-12665611	ENSG00000283674.1	RP11-419I17.1	chr8:12537078-12665588	.	0.3352	.	0.4114	.	.	.	.	.	.	.	.	.	.	.	.	.	.	.	.	0.4151	.	.	.	.	.	.	.	.	.	.	.	.	.	.	.	.	.	.	.	.	.	.	.	.	.	.	.	.
LOC_grpB	chr8:12437012-12566845,chr8:12537078-12665611	ENSG00000242607.1	RPS3AP34	chr8:12570349-12571130	0.3494	.	.	.	.	0.4102	.	0.4829	.	.	.	.	.	.	.	.	.	.	.	.	0.3087	.	.	.	0.3962	0.3444	0.3493	0.3465	.	.	.	0.4329	.	.	0.3818	.	.	0.5012	.	0.3862	0.3734	.	.	.	.	0.4964	.	.	.
LOC_grpB	chr8:12437012-12566845,chr8:12537078-12665611	ENSG00000255122.1	RP11-303G3.6	chr8:12580286-12581063	.	0.4506	.	.	.	.	.	.	.	.	.	.	.	.	.	.	.	.	.	.	.	.	.	.	.	.	.	.	.	.	.	0.3264	.	.	.	.	.	.	.	0.3254	.	.	.	.	.	0.3854	.	.	.
OR4F21	chr8:166085-167024	ENSG00000223508.5	RPL23AP53	chr8:213185-232136	.	.	.	.	.	.	.	.	.	.	.	.	.	.	.	.	.	.	.	.	.	.	.	.	.	.	.	.	.	.	.	.	.	.	.	.	-0.4187	.	.	.	.	.	.	.	.	.	.	.	.
OR4F21	chr8:166085-167024	ENSG00000272240.1	RP5-855D21.1	chr8:234346-234887	.	-0.3454	.	-0.3988	.	-0.3228	.	.	.	.	.	.	.	.	.	.	.	.	.	.	.	.	.	.	.	.	.	.	.	.	.	-0.3358	.	.	.	.	.	.	.	.	.	.	.	.	-0.4435	.	.	.	.
OR4F21	chr8:166085-167024	ENSG00000273402.1	RP5-855D21.2	chr8:237044-237669	.	.	.	.	.	.	.	.	.	.	.	.	.	.	.	.	.	.	.	.	.	.	.	.	.	.	.	.	.	.	.	.	.	.	.	.	.	.	.	.	.	.	.	.	-0.4479	.	.	.	.
ADAM3A	chr8:39451044-39522989	ENSG00000196115.13	ADAM5	chr8:39314590-39417378	.	.	.	.	.	.	.	.	.	.	.	.	.	.	.	.	.	.	.	.	.	.	.	.	.	.	.	.	.	.	.	.	.	.	.	.	.	.	.	.	.	.	.	.	0.913	.	.	.	.
ADAM3A	chr8:39451044-39522989	ENSG00000197475.11	ADAM3A	chr8:39451044-39522852	.	.	.	.	.	.	.	.	.	.	.	.	.	.	.	.	.	.	.	.	.	.	.	.	.	.	.	.	.	.	.	.	.	.	.	.	.	.	.	.	.	.	.	.	0.8921	.	.	.	.
ADAM3A	chr8:39451044-39522989	ENSG00000254067.2	RP11-122L4.2	chr8:39522975-39580134	.	.	.	.	.	.	.	.	.	.	.	.	.	.	.	.	.	.	.	.	.	.	.	.	.	.	.	.	.	.	.	.	.	.	.	.	.	.	.	.	.	.	.	.	-0.8639	.	.	.	.
LOC101928095	chr8:7215521-7228188	ENSG00000233295.3	FAM90A20P	chr8:7295013-7298024	.	.	.	.	.	.	.	.	.	.	.	.	.	.	.	.	.	.	.	.	.	.	.	.	.	.	.	.	.	.	.	.	.	.	.	.	.	.	.	.	0.2887	.	.	.	.	.	.	.	.
LOC101928095	chr8:7215521-7228188	ENSG00000233176.3	OR7E157P	chr8:7592005-7592916	.	.	.	.	.	.	.	.	.	.	-0.53	.	.	.	.	.	.	.	.	.	.	.	.	.	.	.	.	.	.	.	.	.	.	.	.	.	.	.	.	.	.	.	.	.	.	.	.	.	.
USP17L1	chr8:7332386-7333979	ENSG00000215374.5	FAM66B	chr8:7301610-7355354	.	.	.	.	.	.	.	.	.	.	.	.	.	.	.	.	.	.	.	.	0.3167	.	.	.	.	.	.	.	.	.	.	.	.	.	.	.	.	.	.	.	.	.	.	.	.	.	.	.	.
USP17L4	chr8:7337114-7338707	ENSG00000233295.3	FAM90A20P	chr8:7295013-7298024	.	.	.	.	.	.	.	.	.	.	0.5421	.	.	.	.	.	.	.	.	.	.	.	.	.	.	.	.	.	.	.	.	.	.	.	0.3187	.	.	.	.	0.3084	0.3501	.	.	.	.	.	.	.	.
USP17L4	chr8:7337114-7338707	ENSG00000215374.5	FAM66B	chr8:7301610-7355354	0.3094	.	.	.	.	0.3011	.	.	.	.	.	.	.	.	.	.	.	.	.	.	0.5009	.	.	.	.	.	.	0.3565	.	.	.	.	.	0.2708	.	.	.	.	.	0.4238	0.3852	.	.	.	.	.	.	.	.
ZNF705G	chr8:7355516-7385558	ENSG00000215374.5	FAM66B	chr8:7301610-7355354	0.5859	0.3441	0.5883	0.48	.	0.5498	0.5614	0.4945	0.5352	.	.	.	0.4726	.	.	0.5696	.	0.6243	0.6513	0.4883	0.5852	.	0.5207	0.5216	0.4737	0.4687	0.474	0.5399	0.3683	.	.	0.3961	.	0.4525	0.3989	.	.	0.4368	.	0.3972	0.4638	.	0.494	.	.	0.355	.	.	.
FAM90A10P	chr8:7769583-7771313	ENSG00000215356.4	ZNF705B	chr8:7926336-7952413	.	.	.	.	.	.	.	.	.	.	.	.	.	.	.	.	.	.	.	.	.	.	.	.	.	.	.	.	.	.	.	.	.	.	.	.	.	.	.	.	.	.	.	.	0.412	.	.	.	.
ZNF705B	chr8:7926336-7952413	ENSG00000215356.4	ZNF705B	chr8:7926336-7952413	.	.	.	.	.	.	.	.	.	.	.	.	.	.	.	.	.	.	.	.	.	.	.	.	.	.	.	.	.	.	.	.	.	.	.	.	.	.	.	.	.	.	.	.	0.5868	.	.	.	.
ZNF705B	chr8:7926336-7952413	ENSG00000225725.4	FAM66E	chr8:7955013-8008755	.	.	.	0.3852	.	.	.	.	.	.	.	.	.	.	.	.	.	.	.	.	.	.	.	.	.	.	.	.	.	.	.	.	.	.	.	.	.	.	.	.	.	.	.	.	.	.	.	.	.
FAM85B	chr8:8100761-8227503	ENSG00000249188.1	ENPP7P1	chr8:8154307-8216916	.	.	.	.	.	.	.	.	.	0.4798	0.496	.	.	.	.	.	.	.	.	.	.	.	.	.	.	.	.	.	.	.	.	.	.	.	.	.	.	.	.	.	.	.	.	.	0.4971	.	.	.	.
FAM85B	chr8:8100761-8227503	ENSG00000253893.2	FAM85B	chr8:8167818-8226614	0.3819	.	.	0.4406	.	0.4416	0.6863	0.6642	0.6439	0.689	0.7226	0.6001	0.6424	0.6711	0.6162	0.6279	0.6289	0.5845	0.7556	0.384	0.3162	.	0.4256	.	0.4476	.	0.3817	.	.	.	.	0.3752	.	.	0.5257	0.5525	.	0.5833	.	.	.	.	.	.	0.5598	0.4254	0.6214	.	.
FAM85B	chr8:8100761-8227503	ENSG00000173295.7	FAM86B3P	chr8:8228594-8244865	.	-0.383	.	.	.	.	.	.	.	.	.	.	.	.	.	.	.	.	.	.	-0.5365	.	.	.	.	-0.4899	.	.	.	.	.	.	.	.	.	.	.	.	.	-0.3105	.	.	.	.	.	.	.	.	.
FAM85B	chr8:8100761-8227503	ENSG00000253981.5	ALG1L13P	chr8:8236002-8244040	.	.	.	.	.	.	.	.	.	.	.	.	.	.	.	.	.	.	.	.	-0.5197	.	.	.	.	-0.3406	.	.	.	.	.	.	.	.	.	.	.	.	.	.	.	.	.	.	.	.	.	.	.
FAM85B	chr8:8100761-8227503	ENSG00000275342.4	PRAG1	chr8:8317735-8386498	.	.	.	.	.	.	.	.	.	.	.	.	.	.	.	.	.	.	.	.	.	.	.	.	.	.	.	.	.	.	.	.	.	.	.	.	.	.	.	.	.	.	.	.	.	0.3761	.	.	.
REXO1L2P	chr8:85654598-85655676,chr8:85661435-85662513,chr8:85714843-85715921,chr8:85736297-85737375,chr8:85744454-85745532,chr8:85762820-85763899,chr8:85775015-85776093,chr8:85790290-85791368,chr8:85802483-85803561,chr8:85826864-85827942	ENSG00000253549.5	CA3-AS1	chr8:85441850-85464915	-0.304	.	.	.	.	.	.	.	.	.	.	.	.	.	.	.	.	.	.	.	.	.	.	.	.	.	.	.	.	.	.	.	.	.	.	.	.	.	.	.	.	.	.	.	.	.	.	.	.
REXO1L2P	chr8:85654598-85655676,chr8:85661435-85662513,chr8:85714843-85715921,chr8:85736297-85737375,chr8:85744454-85745532,chr8:85762820-85763899,chr8:85775015-85776093,chr8:85790290-85791368,chr8:85802483-85803561,chr8:85826864-85827942	ENSG00000104267.9	CA2	chr8:85463851-85481493	-0.3596	-0.3869	.	.	.	.	.	.	.	.	.	.	.	-0.4688	.	.	-0.48	.	.	.	.	.	.	.	.	.	.	-0.3526	.	.	.	-0.3672	.	.	-0.3915	.	.	.	.	-0.3967	-0.342	.	.	.	.	-0.33	.	.	.
ORM1	chr9:114323097-114326479	ENSG00000229314.5	ORM1	chr9:114323055-114326475	.	.	.	.	.	.	.	.	.	.	0.5255	.	.	.	.	.	.	.	.	.	.	.	.	.	.	.	.	.	.	.	.	.	.	.	.	.	.	.	0.5696	.	.	.	.	0.4979	0.579	.	.	.	.
ORM2	chr9:114329868-114333251	ENSG00000229314.5	ORM1	chr9:114323055-114326475	.	.	.	.	.	.	.	.	.	.	.	.	.	.	.	.	.	.	.	.	.	.	.	.	.	.	.	.	.	.	.	.	.	.	.	.	.	.	.	.	.	.	.	0.4588	0.468	.	.	.	.
ORM2	chr9:114329868-114333251	ENSG00000228278.3	ORM2	chr9:114329868-114333252	.	.	.	.	.	.	.	.	.	.	.	.	.	.	.	.	.	.	.	.	.	.	.	.	.	.	.	.	.	.	.	.	.	.	.	.	.	.	.	.	.	.	.	.	0.4886	.	.	.	.
FOXD4	chr9:116230-118417	ENSG00000170122.5	FOXD4	chr9:116230-118204	.	.	.	.	.	.	.	.	.	0.476	.	.	.	.	.	.	.	.	.	.	.	.	.	.	.	.	.	.	.	.	.	.	.	.	.	.	.	.	.	.	.	.	.	.	0.5329	0.4427	.	.	.
FOXD4	chr9:116230-118417	ENSG00000172785.18	CBWD1	chr9:121037-179147	0.3781	0.3793	.	0.524	0.5065	0.413	.	.	.	0.6391	0.5543	.	0.4718	0.5088	.	.	.	.	.	0.3638	.	.	0.4717	0.4274	0.4312	0.3642	0.4296	0.413	0.4428	.	.	0.3872	.	0.4121	0.4535	.	.	.	.	0.3246	0.3557	0.5123	0.5323	.	0.4269	0.5437	.	.	0.3786
DDX11L5	chr9:11986-14525	ENSG00000181404.15	WASHC1	chr9:14520-25004	0.6154	0.64	0.5347	0.5911	0.5977	0.58	0.661	0.631	0.6395	0.6288	0.6961	0.6829	0.6436	0.6524	0.5598	0.6424	0.6781	0.6837	0.6671	0.6325	0.643	0.5716	0.6337	0.583	0.6323	0.6223	0.6304	0.6621	0.5706	.	0.7168	0.6273	.	0.5431	0.6334	0.5859	0.6153	0.6279	0.6222	0.645	0.5718	0.6022	0.6324	0.622	0.6017	0.5977	0.6101	0.5944	0.6454
LOC101928932	chr9:138199934-138203453	ENSG00000159247.13	TUBBP5	chr9:138150074-138177425	0.3444	.	.	.	.	.	.	.	.	.	.	.	.	.	.	.	.	.	.	.	.	.	.	.	.	.	.	.	.	.	.	.	.	.	.	.	.	.	.	.	.	.	0.5067	.	.	.	.	.	.
LOC101928932	chr9:138199934-138203453	ENSG00000233013.9	FAM157B	chr9:138217067-138253217	.	.	.	.	.	.	.	.	.	.	.	.	.	.	.	.	.	.	.	.	.	.	.	.	.	.	.	.	.	.	.	0.3381	.	.	.	.	.	.	.	.	.	.	.	.	.	.	.	.	0.4109
WASHC1	chr9:14512-29739	ENSG00000181404.15	WASHC1	chr9:14520-25004	0.7079	0.7088	0.6704	0.6913	0.632	0.6677	0.6542	0.663	0.6198	0.5947	0.7007	0.7165	0.7002	0.6499	0.6475	0.6927	0.6918	0.6643	0.6952	0.7241	0.698	0.5908	0.6646	0.6779	0.6973	0.7065	0.6868	0.7512	0.6587	.	0.7776	0.7039	0.5828	0.6549	0.6978	0.594	0.73	0.6805	0.6983	0.7354	0.6484	0.6618	0.655	0.6776	0.6709	0.6908	0.6445	0.7011	0.7118
WASHC1	chr9:14512-29739	ENSG00000227518.5	XXyac-YRM2039.3	chr9:27656-30891	.	.	.	.	.	.	.	.	.	.	.	.	.	.	.	.	.	.	.	.	.	.	.	.	.	.	.	.	.	.	.	.	.	.	.	.	.	.	.	0.3398	.	.	.	.	.	.	.	.	.
GLIDR	chr9:39803495-39810159	ENSG00000278175.3	GLIDR	chr9:39748513-39810097	0.436	0.43	0.5266	0.4389	0.4704	0.3882	.	.	.	.	0.538	0.4894	.	.	.	.	.	.	.	.	0.3384	.	0.3935	0.3831	0.4168	0.3624	0.5043	0.4756	0.4381	.	.	0.3934	.	0.3282	0.6141	.	0.5035	0.5033	.	.	.	.	0.5872	0.4765	0.4686	0.479	.	.	.
GLIDR	chr9:39803495-39810159	ENSG00000283886.1	RP11-204M4.3	chr9:39816598-39874562	0.4184	0.3856	.	0.3772	.	0.3221	.	.	.	0.4818	0.4756	0.6049	.	0.4702	0.4919	.	.	.	.	0.4003	0.3637	.	.	0.3783	.	.	0.394	.	.	.	0.493	.	.	0.3061	0.4189	.	0.4204	.	.	.	.	.	.	.	.	0.3762	.	.	.
GLIDR	chr9:39803495-39810159	ENSG00000237846.1	RP11-216M21.1	chr9:40105821-40106527	0.3819	0.4255	.	0.409	.	0.4211	.	0.5225	.	.	.	.	0.4831	.	0.4796	0.4871	.	.	.	0.3761	0.4849	.	0.41	0.499	0.4352	0.3936	0.3931	0.3747	.	.	.	0.4196	.	0.4043	0.4292	.	.	.	.	0.4321	0.3723	.	.	.	0.4105	0.4063	.	.	0.4737
GLIDR	chr9:39803495-39810159	ENSG00000230804.2	C2orf27AP3	chr9:40121961-40122540	.	.	.	.	.	.	.	.	0.4729	.	.	.	.	.	.	.	.	.	.	.	.	.	.	.	.	0.4206	.	.	.	.	.	.	.	.	.	.	.	.	.	.	0.3455	.	.	.	0.5086	.	.	.	.
FGF7P3	chr9:39813783-39874566	ENSG00000278175.3	GLIDR	chr9:39748513-39810097	0.428	0.3915	0.5236	0.3754	.	0.3588	.	.	.	.	.	0.4589	.	.	.	.	.	.	.	.	.	.	0.3885	0.3975	0.4167	0.3247	0.484	0.4339	0.4133	.	.	0.3682	.	0.2854	0.5477	.	0.476	0.4664	0.5051	.	.	0.565	0.5792	0.4193	0.4128	0.4974	.	.	.
FGF7P3	chr9:39813783-39874566	ENSG00000237846.1	RP11-216M21.1	chr9:40105821-40106527	0.3278	0.3115	.	.	.	0.319	.	.	.	.	.	.	.	.	.	.	.	.	.	.	0.3752	.	.	0.4147	.	0.3284	.	.	.	.	.	0.3199	.	0.3118	0.3599	.	.	.	.	0.3261	0.298	.	.	.	.	0.3159	.	.	0.3394
FGF7P3	chr9:39813783-39874566	ENSG00000230804.2	C2orf27AP3	chr9:40121961-40122540	.	.	.	.	.	.	.	.	.	.	.	.	.	.	.	.	.	.	.	.	.	.	.	.	.	0.3491	.	.	.	.	.	.	.	.	.	.	.	.	.	.	.	.	.	.	0.4428	.	.	.	.
LOC_grpC	chr9:39873852-39876242,chr9:62374480-62376870,chr9:39873856-39875395,chr9:62375327-62376866	ENSG00000227449.8	FGF7P6	chr9:62376160-62435199	.	.	.	.	.	.	.	.	.	.	.	.	0.4525	.	.	0.4508	.	.	.	.	.	.	.	.	.	.	.	.	.	.	.	.	.	0.3076	.	.	.	.	.	0.2995	0.2931	.	.	.	.	0.3341	.	.	.
FAM95B1	chr9:40323570-40329220,chr9:64463598-64469259,chr9:66047084-66052734	ENSG00000147996.16	CBWD5	chr9:65668804-65734041	0.3211	.	.	.	.	.	.	.	.	.	.	.	.	.	.	.	.	.	.	0.4123	0.3558	.	.	.	.	0.3681	0.3365	.	.	.	.	.	.	0.2832	0.3159	.	.	.	.	0.301	0.4238	.	.	.	.	0.3357	.	.	.
LOC105379252	chr9:40323570-40329220,chr9:64463598-64469259,chr9:66047084-66052734	ENSG00000147996.16	CBWD5	chr9:65668804-65734041	0.3211	.	.	.	.	.	.	.	.	.	.	.	.	.	.	.	.	.	.	0.4123	0.3558	.	.	.	.	0.3681	0.3365	.	.	.	.	.	.	0.2832	0.3159	.	.	.	.	0.301	0.4238	.	.	.	.	0.3357	.	.	.
GXYLT1P3	chr9:40348498-40353658,chr9:66022660-66027819	ENSG00000147996.16	CBWD5	chr9:65668804-65734041	0.3052	0.3207	.	.	.	.	.	.	.	.	.	.	.	.	.	.	.	.	.	.	0.367	.	.	.	.	0.3733	.	.	.	.	.	.	.	.	.	.	.	.	.	.	0.3226	.	.	.	.	0.3131	.	.	.
AQP7P3	chr9:40463757-40498781,chr9:63299295-63334279,chr9:65877573-65912559	ENSG00000237846.1	RP11-216M21.1	chr9:40105821-40106527	.	.	.	.	.	0.3154	.	.	.	.	.	.	.	.	.	.	.	.	.	.	0.3768	.	.	.	.	.	.	.	.	.	.	0.3119	.	0.2926	0.3556	.	.	.	.	0.3602	0.3401	.	.	.	0.441	0.329	.	.	.
AQP7P3	chr9:40463757-40498781,chr9:63299295-63334279,chr9:65877573-65912559	ENSG00000276291.5	FRG1HP	chr9:40992248-41218410	.	.	.	0.4319	.	0.3437	.	.	.	.	.	.	.	.	.	.	.	.	.	.	0.3204	.	.	.	.	0.3524	.	.	.	.	.	.	0.5481	0.2688	.	.	.	.	.	.	0.3611	.	.	.	.	0.3312	.	.	.
AQP7P3	chr9:40463757-40498781,chr9:63299295-63334279,chr9:65877573-65912559	ENSG00000147996.16	CBWD5	chr9:65668804-65734041	.	.	.	.	.	.	.	.	.	.	.	.	.	.	.	.	.	.	.	.	.	.	.	.	.	.	.	.	.	.	.	.	.	.	.	.	.	.	.	.	0.3219	.	.	.	.	.	.	.	.
LOC102724580	chr9:40499980-40578494	ENSG00000237846.1	RP11-216M21.1	chr9:40105821-40106527	0.3225	.	.	.	.	0.3282	.	.	.	.	.	.	.	.	.	.	.	.	.	0.3815	.	.	.	0.3947	0.3998	0.3372	.	.	.	.	.	0.3651	.	0.294	0.4021	.	.	.	.	0.2963	0.3064	.	.	.	.	0.3053	.	.	.
LOC102724580	chr9:40499980-40578494	ENSG00000276291.5	FRG1HP	chr9:40992248-41218410	.	.	.	.	.	.	.	.	.	.	.	.	.	.	.	.	.	.	.	.	0.3166	.	.	.	.	.	.	.	.	.	.	.	.	.	.	.	.	.	.	.	.	.	.	.	.	.	.	.	.
LOC102724580	chr9:40499980-40578494	ENSG00000280077.1	RP11-87H9.4	chr9:41012230-41014133	.	.	.	.	.	.	.	.	.	.	.	.	.	.	.	.	.	.	.	.	0.3404	.	.	.	.	.	.	.	.	.	.	.	.	.	.	.	.	.	.	.	.	.	.	.	.	.	.	.	.
MIR1299	chr9:40929009-40929092	ENSG00000280077.1	RP11-87H9.4	chr9:41012230-41014133	.	.	.	.	.	.	.	.	.	.	.	.	.	.	.	.	.	.	.	.	.	.	.	.	.	.	.	.	.	.	.	.	.	.	.	.	.	.	.	.	.	.	.	.	.	0.3027	.	.	.
FRG1HP	chr9:40992260-41039103	ENSG00000276291.5	FRG1HP	chr9:40992248-41218410	0.4581	0.3953	.	0.4889	.	0.4777	.	0.5077	0.4486	0.5171	0.4693	.	.	.	0.5084	.	.	0.5943	.	0.4289	0.4604	.	0.4423	0.5199	0.4838	0.4855	0.4941	0.4519	0.4309	.	.	0.48	.	0.3638	0.4424	.	0.4946	0.4497	.	0.4938	0.5312	.	0.5406	.	.	0.4082	.	.	.
FRG1HP	chr9:40992260-41039103	ENSG00000277778.2	PGM5P2	chr9:41006998-41074617	.	.	0.473	.	.	0.3831	.	.	.	0.4861	0.4993	.	.	.	.	.	.	.	.	.	0.4545	.	.	.	.	.	.	0.4509	0.3939	.	.	0.3735	.	0.3466	0.4588	.	.	.	.	0.3456	0.4031	.	.	.	.	0.4583	.	.	.
FRG1HP	chr9:40992260-41039103	ENSG00000280077.1	RP11-87H9.4	chr9:41012230-41014133	0.3328	0.3768	0.4545	0.4279	.	0.4567	0.5702	0.4966	.	0.6068	0.5169	0.4829	0.4736	.	0.4686	0.5205	.	.	.	0.4048	0.5225	.	0.3924	0.4635	0.4624	0.4463	0.4613	0.5126	0.432	.	.	0.4563	.	0.3043	0.4582	.	.	.	.	0.4043	0.4107	.	0.5059	.	.	0.4549	.	.	0.3962
FRG1HP	chr9:40992260-41039103	ENSG00000279456.1	RP11-87H9.5	chr9:41061289-41062917	0.3893	0.4136	.	.	.	0.3973	.	.	.	0.5551	0.4561	.	.	.	.	0.4797	.	.	.	0.39	.	.	0.383	0.4209	0.4937	0.3875	0.3804	0.3439	.	.	.	0.3424	.	0.3321	0.4342	.	.	.	.	0.3602	0.4125	.	.	.	.	0.4045	.	.	.
FRG1HP	chr9:40992260-41039103	ENSG00000276462.1	BX255923.3	chr9:41100793-41106229	.	.	.	.	.	.	.	.	.	.	.	.	.	0.5093	.	.	.	.	.	.	.	.	.	.	.	.	.	.	.	.	.	.	.	.	.	.	.	.	.	.	.	.	.	.	.	.	.	.	.
FRG1HP	chr9:40992260-41039103	ENSG00000273514.1	FOXD4L6	chr9:41126429-41128463	.	.	.	.	.	.	.	.	.	.	0.465	.	.	.	.	.	.	.	.	.	.	.	.	.	.	.	.	.	.	.	.	.	.	.	.	.	.	.	.	.	.	.	.	.	.	.	.	.	.
FRG1HP	chr9:40992260-41039103	ENSG00000215126.10	CBWD7	chr9:41131305-41199261	0.4896	0.5668	0.5469	0.591	0.5387	0.5505	0.652	0.6518	0.577	0.6083	0.591	0.5503	0.4753	.	0.6286	0.6603	0.6357	0.6424	.	0.5563	0.5369	.	0.4911	0.5801	0.514	0.6222	0.5237	0.5037	0.5026	.	0.5277	0.6028	.	0.4355	0.5882	0.5488	0.5176	0.5477	.	0.5057	0.579	0.4885	0.6171	0.5474	0.4269	0.4677	.	.	0.3491
FRG1HP	chr9:40992260-41039103	ENSG00000275160.1	RP11-187C18.3	chr9:41479959-41480548	.	.	.	0.3985	.	0.3489	.	.	.	.	.	.	0.4737	.	.	0.4646	.	.	.	.	0.3377	.	.	0.4555	.	0.3667	.	.	.	.	.	.	.	0.326	.	.	.	.	.	.	.	.	.	.	.	0.3342	.	.	.
PGM5P2	chr9:41007014-41074625	ENSG00000276291.5	FRG1HP	chr9:40992248-41218410	0.512	0.4687	0.4733	0.5275	.	0.5558	.	.	.	0.5832	0.4912	0.4785	.	.	.	0.4574	.	0.6459	.	0.5332	0.5235	.	.	0.5787	0.5684	0.5193	0.5269	0.4551	0.4626	.	.	0.5573	0.5666	0.3578	0.5038	.	0.5125	0.485	.	0.4956	0.5367	.	0.5719	0.4526	0.4296	0.5145	.	.	.
PGM5P2	chr9:41007014-41074625	ENSG00000277778.2	PGM5P2	chr9:41006998-41074617	0.4131	.	.	.	.	0.344	.	.	.	0.539	0.4954	.	.	.	.	.	.	.	.	.	0.4814	.	.	0.4662	.	0.3735	0.3415	0.3655	.	.	.	0.3775	.	0.3972	0.515	.	.	.	.	0.3863	0.4492	.	.	.	.	0.4495	.	.	.
PGM5P2	chr9:41007014-41074625	ENSG00000280077.1	RP11-87H9.4	chr9:41012230-41014133	0.3916	0.3479	0.536	0.5467	.	0.5371	0.5821	.	0.4583	0.6722	0.5558	0.5768	0.4561	0.4927	0.5077	0.5434	.	.	.	0.4588	0.5955	.	.	0.5324	0.5246	0.4961	0.4938	0.5221	0.4606	.	.	0.4702	.	0.3753	0.596	.	0.4783	.	.	0.4457	0.4778	.	0.5799	.	0.4833	0.5889	.	.	0.403
PGM5P2	chr9:41007014-41074625	ENSG00000279456.1	RP11-87H9.5	chr9:41061289-41062917	0.4423	0.447	0.4608	0.3737	.	0.4154	0.5912	0.4816	0.5526	0.5789	0.5354	0.4848	0.4924	.	0.556	0.617	.	.	.	0.483	0.4301	.	0.4283	0.5262	0.5812	0.3944	0.4579	0.392	0.4088	.	.	0.4364	.	0.3152	0.6146	.	0.4657	0.4838	.	0.3479	0.4388	.	.	.	.	0.4976	.	.	.
PGM5P2	chr9:41007014-41074625	ENSG00000225655.5	RP11-58A12.3	chr9:41073709-41076392	.	.	.	.	.	.	.	.	.	.	.	.	.	.	.	.	.	.	.	.	.	.	.	.	.	.	.	.	.	.	.	.	.	.	0.4192	.	.	.	.	.	.	.	.	.	.	.	.	.	.
PGM5P2	chr9:41007014-41074625	ENSG00000276462.1	BX255923.3	chr9:41100793-41106229	.	.	.	.	.	.	.	0.4856	.	.	.	.	.	.	.	.	.	.	.	.	.	.	.	.	.	.	.	.	.	.	.	.	.	.	.	.	.	.	.	.	.	.	.	.	.	.	.	.	.
PGM5P2	chr9:41007014-41074625	ENSG00000273514.1	FOXD4L6	chr9:41126429-41128463	.	.	.	.	.	.	.	.	.	0.5819	0.5456	.	.	.	.	.	.	.	.	.	.	.	.	.	.	.	.	.	.	.	.	.	.	.	.	.	.	.	.	.	.	.	.	.	.	.	.	.	.
PGM5P2	chr9:41007014-41074625	ENSG00000215126.10	CBWD7	chr9:41131305-41199261	0.5331	0.5959	0.626	0.6463	0.552	0.6078	0.716	0.6973	0.664	0.6725	0.6962	0.667	0.679	0.5522	0.6879	0.717	0.6661	0.6689	.	0.6375	0.6088	.	0.4948	0.5795	0.5707	0.6383	0.5808	0.5567	0.597	0.7265	0.6049	0.6277	0.5485	0.5132	0.5307	0.6616	0.6582	0.6251	.	0.5557	0.6332	0.5231	0.6327	0.5337	0.454	0.5196	.	.	0.3781
PGM5P2	chr9:41007014-41074625	ENSG00000279561.2	RP11-4L24.4	chr9:41269915-41273997	.	.	.	.	.	.	.	.	.	.	.	.	.	.	.	.	.	.	.	.	.	.	.	.	.	.	.	.	.	.	.	0.3144	.	.	.	.	.	.	.	.	.	.	.	.	.	.	.	.	.
PGM5P2	chr9:41007014-41074625	ENSG00000275450.1	PTGER4P2-CDK2AP2P2	chr9:41276279-41282846	.	.	.	.	.	.	.	0.5705	.	.	0.4706	.	0.4744	.	.	0.474	.	.	.	.	.	.	.	.	.	.	.	.	.	.	.	.	.	.	.	.	.	.	.	.	.	.	.	.	.	.	.	.	.
PGM5P2	chr9:41007014-41074625	ENSG00000275160.1	RP11-187C18.3	chr9:41479959-41480548	.	.	.	.	.	0.3257	.	.	.	.	.	.	.	.	.	.	.	.	.	.	0.4051	.	.	0.4525	.	0.4233	0.3367	0.3641	.	.	.	0.3288	.	0.3208	.	.	.	.	.	.	0.2921	.	.	.	0.4304	0.3177	.	.	.
LOC440896	chr9:41100966-41124814	ENSG00000276291.5	FRG1HP	chr9:40992248-41218410	0.3623	0.3529	.	0.4219	.	0.5026	.	.	.	.	.	.	.	.	.	.	.	.	.	0.3727	0.3733	.	.	0.4003	0.3933	0.3637	0.4206	0.3813	0.3999	.	.	0.335	.	0.2869	0.4412	.	0.502	.	.	0.3172	0.4044	.	.	.	.	0.3251	.	.	.
LOC440896	chr9:41100966-41124814	ENSG00000277778.2	PGM5P2	chr9:41006998-41074617	.	.	.	.	.	.	.	.	.	.	.	.	.	.	.	.	.	.	.	.	0.3628	.	.	.	.	.	.	.	.	.	.	.	.	.	0.3613	.	.	.	.	.	0.3572	.	.	.	.	0.2966	.	.	.
LOC440896	chr9:41100966-41124814	ENSG00000280077.1	RP11-87H9.4	chr9:41012230-41014133	.	.	.	0.3772	.	0.3509	.	.	0.4445	.	.	.	.	.	.	0.4955	.	.	.	.	0.4045	.	.	.	.	.	.	0.3404	.	.	.	.	.	.	0.4367	.	0.4149	.	.	.	0.3364	.	.	.	.	0.3486	.	.	0.3408
LOC440896	chr9:41100966-41124814	ENSG00000279456.1	RP11-87H9.5	chr9:41061289-41062917	.	.	.	.	.	.	.	.	.	.	.	.	.	.	.	.	.	.	.	.	.	.	.	.	0.4017	.	.	.	.	.	.	.	.	.	0.3886	.	.	.	.	.	.	.	.	.	.	0.3067	.	.	.
LOC440896	chr9:41100966-41124814	ENSG00000215126.10	CBWD7	chr9:41131305-41199261	.	0.3242	.	.	.	.	0.5887	0.5249	0.5019	0.5197	0.4492	.	.	.	0.5309	0.5429	.	.	.	.	.	.	.	.	.	.	0.3647	.	.	.	.	0.3306	.	.	0.3175	.	.	.	.	.	0.326	.	.	.	.	.	.	.	.
FOXD4L6	chr9:41126434-41128445	ENSG00000276291.5	FRG1HP	chr9:40992248-41218410	0.4538	0.412	.	0.4051	.	0.4449	.	.	.	0.5007	.	.	0.458	0.5139	.	0.4628	.	0.5668	.	0.3874	0.3605	.	.	0.3807	0.4083	0.4105	0.4391	0.3673	0.4466	.	.	0.366	0.603	0.341	0.3551	.	0.4928	.	.	.	0.4113	.	.	.	.	0.4046	.	.	.
FOXD4L6	chr9:41126434-41128445	ENSG00000277778.2	PGM5P2	chr9:41006998-41074617	0.3085	.	.	.	.	.	.	.	.	.	.	.	.	.	.	.	.	.	.	.	0.3838	.	.	.	.	.	.	.	.	.	.	.	.	.	0.3851	.	.	.	.	.	0.3034	.	.	.	.	0.2983	.	.	.
FOXD4L6	chr9:41126434-41128445	ENSG00000280077.1	RP11-87H9.4	chr9:41012230-41014133	0.3823	.	.	0.4607	.	0.3841	.	0.5447	0.4535	0.4867	.	0.5145	0.4513	.	0.5563	0.4845	.	.	.	.	0.4693	.	.	.	.	0.3614	0.369	.	0.3941	.	.	.	.	.	0.4289	.	.	.	.	.	0.3935	.	.	.	.	0.3895	.	.	0.3236
FOXD4L6	chr9:41126434-41128445	ENSG00000279456.1	RP11-87H9.5	chr9:41061289-41062917	0.3078	.	.	.	.	.	.	.	.	.	.	.	.	.	.	.	.	.	.	.	.	.	.	.	.	.	.	.	.	.	.	.	.	.	0.3662	.	.	.	.	.	.	.	.	.	.	0.3336	.	.	.
FOXD4L6	chr9:41126434-41128445	ENSG00000215126.10	CBWD7	chr9:41131305-41199261	0.3793	0.3499	.	0.4051	.	0.3532	.	.	.	.	.	.	.	.	0.4955	.	.	.	.	0.3695	0.4557	.	.	.	.	0.443	0.4086	.	.	.	.	0.3704	.	0.3225	0.3246	.	.	.	.	0.3256	0.3776	.	.	.	.	0.3283	.	.	.
FOXD4L6	chr9:41126434-41128445	ENSG00000275160.1	RP11-187C18.3	chr9:41479959-41480548	.	.	.	.	.	.	.	.	.	.	.	.	.	.	.	.	.	.	.	.	.	.	.	.	.	.	.	.	.	.	.	.	.	.	.	.	.	.	.	.	0.3108	.	.	.	.	.	.	.	.
CBWD_grp	chr9:41131285-41189307,chr9:68241982-68300035,chr9:41131308-41189364	ENSG00000276291.5	FRG1HP	chr9:40992248-41218410	0.4431	0.3404	0.4643	0.4986	.	0.3789	.	.	.	.	.	.	.	.	.	.	.	.	.	0.3758	0.3973	.	.	0.4549	0.4641	0.4379	0.4595	.	0.4525	.	.	0.3902	0.6177	0.3478	0.4396	.	0.4455	.	.	.	0.5039	0.5063	0.5025	0.4364	.	0.4299	.	.	.
CBWD_grp	chr9:41131285-41189307,chr9:68241982-68300035,chr9:41131308-41189364	ENSG00000277778.2	PGM5P2	chr9:41006998-41074617	.	.	.	.	.	.	.	.	.	.	0.4607	.	.	.	.	.	.	.	.	.	0.3496	.	.	.	.	.	.	.	.	.	.	.	.	.	0.3976	.	.	.	.	.	.	.	.	.	.	.	.	.	.
CBWD_grp	chr9:41131285-41189307,chr9:68241982-68300035,chr9:41131308-41189364	ENSG00000280077.1	RP11-87H9.4	chr9:41012230-41014133	0.342	.	0.5525	0.4273	.	0.3833	.	.	.	.	.	.	0.4828	.	.	0.4761	.	.	.	.	0.4575	.	.	0.4523	0.3993	0.392	0.3891	0.3483	0.3658	.	.	0.382	.	0.2777	0.4805	.	.	.	.	.	0.3908	.	.	.	.	0.4016	.	.	0.3548
CBWD_grp	chr9:41131285-41189307,chr9:68241982-68300035,chr9:41131308-41189364	ENSG00000279456.1	RP11-87H9.5	chr9:41061289-41062917	.	.	0.4844	.	.	.	.	.	.	.	.	.	.	.	.	.	.	.	.	.	.	.	.	0.3776	.	.	.	.	.	.	.	.	.	.	0.3585	.	.	.	.	.	0.3113	.	.	.	.	.	.	.	.
CBWD_grp	chr9:41131285-41189307,chr9:68241982-68300035,chr9:41131308-41189364	ENSG00000215126.10	CBWD7	chr9:41131305-41199261	0.3848	0.3651	0.4546	0.4278	.	0.4236	.	.	0.444	.	.	.	.	.	0.4711	0.4657	.	.	.	.	0.4644	.	.	0.3892	0.3819	0.3986	0.3934	.	0.3883	.	0.5303	0.4546	.	0.3245	0.4331	0.523	0.4375	.	.	0.3185	0.4469	.	.	.	.	0.4025	.	.	.
CBWD_grp	chr9:41131285-41189307,chr9:68241982-68300035,chr9:41131308-41189364	ENSG00000275160.1	RP11-187C18.3	chr9:41479959-41480548	.	.	.	.	.	.	.	.	.	.	0.4546	.	.	.	.	.	.	.	.	.	.	.	.	.	.	.	.	.	.	.	.	.	.	.	.	.	.	.	.	.	.	.	.	.	.	.	.	.	.
CBWD5	chr9:41183404-41189401,chr9:65675833-65734041,chr9:68241888-68247868	ENSG00000276291.5	FRG1HP	chr9:40992248-41218410	0.3437	.	.	0.4674	.	0.3013	.	.	.	.	.	.	.	.	.	.	.	.	.	.	0.3332	.	.	.	0.3973	0.3936	0.3439	.	0.4086	.	.	0.3185	0.613	0.2922	0.3218	.	0.4125	.	.	.	0.402	.	.	.	.	0.3688	.	.	.
CBWD5	chr9:41183404-41189401,chr9:65675833-65734041,chr9:68241888-68247868	ENSG00000277778.2	PGM5P2	chr9:41006998-41074617	.	.	.	.	.	.	.	.	.	.	.	.	.	.	.	.	.	.	.	.	.	.	.	.	.	.	.	.	.	.	.	.	.	.	0.3319	.	.	.	.	.	.	.	.	.	.	.	.	.	.
CBWD5	chr9:41183404-41189401,chr9:65675833-65734041,chr9:68241888-68247868	ENSG00000280077.1	RP11-87H9.4	chr9:41012230-41014133	.	.	0.4756	0.3828	.	0.3021	.	.	.	.	.	.	.	.	.	.	.	.	.	.	0.387	.	.	.	.	0.3319	.	.	.	.	.	.	.	.	0.3539	.	.	.	.	.	0.3126	.	.	.	.	0.3525	.	.	0.2992
CBWD5	chr9:41183404-41189401,chr9:65675833-65734041,chr9:68241888-68247868	ENSG00000215126.10	CBWD7	chr9:41131305-41199261	0.3543	0.3327	.	.	.	0.4164	.	.	.	.	.	.	.	.	.	.	.	.	.	.	0.4107	.	.	.	.	0.3357	.	.	.	.	0.4894	0.4156	.	0.3103	0.4077	.	0.4127	.	.	.	0.4119	.	.	.	.	0.3798	.	.	.
CBWD5	chr9:41183404-41189401,chr9:65675833-65734041,chr9:68241888-68247868	ENSG00000276832.1	RP11-187C18.4	chr9:41340999-41342041	.	.	.	.	.	.	.	.	.	.	.	.	.	.	.	0.4963	.	.	.	.	.	.	.	.	.	.	.	.	.	.	.	.	.	.	.	.	.	.	.	.	.	.	.	.	.	.	.	.	.
CBWD5	chr9:41183404-41189401,chr9:65675833-65734041,chr9:68241888-68247868	ENSG00000147996.16	CBWD5	chr9:65668804-65734041	0.3402	.	.	.	.	.	.	.	.	.	.	.	.	.	.	.	.	.	.	.	.	.	.	.	.	0.3352	.	.	.	.	.	.	.	.	0.3301	.	.	.	.	0.3038	0.4427	.	.	.	.	0.3385	.	.	.
LOC107984035	chr9:41358861-41482101	ENSG00000215126.10	CBWD7	chr9:41131305-41199261	.	.	.	.	.	.	.	.	.	.	.	.	.	.	.	.	.	.	.	.	.	.	.	.	.	.	.	.	.	.	.	.	.	.	.	.	.	.	.	.	0.3092	.	.	.	.	.	.	.	.
LOC107984035	chr9:41358861-41482101	ENSG00000279561.2	RP11-4L24.4	chr9:41269915-41273997	.	.	.	.	.	.	.	.	.	.	.	.	.	.	.	.	.	.	.	.	.	.	.	.	.	.	.	.	.	.	.	.	.	.	0.3566	.	.	.	.	.	.	.	.	.	.	.	.	.	.
CNTNAP3B	chr9:41890535-42129426	ENSG00000275160.1	RP11-187C18.3	chr9:41479959-41480548	.	.	.	.	.	.	.	.	.	.	.	.	.	.	.	.	.	.	.	.	.	.	.	.	.	.	.	.	.	.	.	.	.	0.3162	.	.	.	.	.	.	.	.	.	.	.	.	.	.	.
LOC103908605	chr9:42567858-42569349,chr9:62532367-62533858	ENSG00000237357.2	RP11-475I24.3	chr9:42566678-42569353	.	.	.	.	.	.	.	.	.	.	.	.	.	.	.	.	.	.	.	.	.	.	.	.	.	0.4807	.	.	.	.	.	.	.	.	.	.	.	.	.	0.4909	0.5388	.	.	.	.	.	.	.	.
LOC103908605	chr9:42567858-42569349,chr9:62532367-62533858	ENSG00000236816.2	ANKRD20A7P	chr9:42852674-42894751	-0.3783	.	.	-0.4374	.	.	.	.	.	.	.	.	.	.	.	.	.	.	.	.	.	.	-0.4003	-0.4117	.	.	-0.389	-0.3614	.	.	-0.5687	.	.	.	-0.3194	.	-0.4243	.	.	.	.	.	-0.5419	.	.	-0.34	.	.	.
LOC103908605	chr9:42567858-42569349,chr9:62532367-62533858	ENSG00000170165.5	CR848007.2	chr9:42901237-42920095	.	.	.	.	.	.	.	.	.	.	.	.	.	.	.	.	.	.	.	.	.	.	.	.	.	.	.	-0.3714	.	.	-0.5	.	.	.	.	.	-0.5246	.	.	.	.	.	.	.	.	-0.4198	.	.	.
LOC103908605	chr9:42567858-42569349,chr9:62532367-62533858	ENSG00000230635.2	CYP4F60P	chr9:42950565-42951630	.	.	.	.	.	.	.	.	.	.	.	.	.	.	.	.	.	.	.	.	.	.	.	.	.	.	.	.	.	.	-0.5562	.	.	.	.	.	-0.4708	.	.	.	.	.	.	.	.	-0.3718	.	.	.
LOC103908605	chr9:42567858-42569349,chr9:62532367-62533858	ENSG00000276591.1	GXYLT1P5	chr9:42974854-42978320	-0.37	-0.3332	.	.	.	.	.	.	.	.	-0.4889	.	.	.	.	.	.	.	.	.	.	.	.	.	.	.	.	.	.	.	-0.5396	.	.	.	-0.363	.	.	.	.	.	-0.2987	.	.	.	.	-0.3979	.	.	.
LOC103908605	chr9:42567858-42569349,chr9:62532367-62533858	ENSG00000276128.1	RP11-459O16.8	chr9:42981771-42988167	-0.339	.	.	.	.	.	.	.	.	.	.	.	.	.	.	.	.	.	.	.	.	.	.	.	.	.	-0.3671	.	.	.	.	.	.	.	-0.337	.	.	.	.	.	.	.	.	.	.	-0.4094	.	.	.
LOC103908605	chr9:42567858-42569349,chr9:62532367-62533858	ENSG00000227449.8	FGF7P6	chr9:62376160-62435199	.	.	.	0.3743	.	0.3872	.	.	.	0.4746	0.4536	.	0.47	.	.	0.471	.	0.5972	.	.	.	.	.	.	0.3782	0.4474	.	0.3631	.	.	.	.	.	0.3524	0.4006	.	.	.	.	0.3364	0.4202	.	.	.	.	0.4031	.	.	.
LOC103908605	chr9:42567858-42569349,chr9:62532367-62533858	ENSG00000226007.2	RP11-211N8.2	chr9:62532336-62534724	0.4426	0.3845	0.4855	.	.	0.3249	.	.	.	.	.	.	.	.	.	.	.	.	.	.	0.3771	.	.	0.4119	.	0.5555	0.3889	.	.	.	.	0.3688	.	.	0.3884	.	0.4116	.	.	0.5126	0.6045	.	.	.	.	0.4024	.	.	.
LOC101927827	chr9:42579804-42586534	ENSG00000237357.2	RP11-475I24.3	chr9:42566678-42569353	.	.	.	.	.	.	.	.	.	.	.	.	.	.	.	.	.	.	.	.	.	.	.	.	.	0.4244	.	.	.	.	.	.	.	.	.	.	.	.	.	0.4299	0.4038	.	.	.	.	.	.	.	.
LOC101927827	chr9:42579804-42586534	ENSG00000276591.1	GXYLT1P5	chr9:42974854-42978320	-0.3006	.	.	.	.	.	.	.	.	.	.	.	.	.	.	.	.	.	.	.	.	.	.	.	.	.	.	.	.	.	.	.	.	.	.	.	.	.	.	.	.	.	.	.	.	.	.	.	.
LOC105379807	chr9:61861563-61862615,chr9:67718187-67719239	ENSG00000274026.1	FAM27E3	chr9:67717410-67719178	0.3418	.	.	0.4696	0.497	0.4441	.	0.4856	0.4469	.	.	.	.	.	0.4839	.	.	.	.	.	0.3632	.	.	.	0.4979	0.3575	0.4307	0.3709	.	.	.	0.3238	.	.	0.3688	.	.	0.5802	.	0.3316	0.2886	.	.	.	.	0.4204	.	.	0.334
LOC105379807	chr9:61861563-61862615,chr9:67718187-67719239	ENSG00000274911.1	RP11-12A20.7	chr9:67725902-67726544	.	.	.	.	.	0.3178	.	.	.	.	.	.	.	.	.	.	.	.	.	.	.	.	.	.	.	.	.	.	.	.	.	.	.	.	.	.	.	0.5202	.	.	.	.	.	.	.	.	.	.	0.3106
FGF7P6	chr9:62376255-62435519	ENSG00000231995.2	RP11-111F5.2	chr9:62266318-62266919	.	.	.	.	.	.	.	.	.	.	.	.	.	.	.	.	.	.	.	.	.	.	.	.	.	.	.	.	.	.	.	.	.	.	.	.	.	.	.	.	.	.	.	.	0.4244	.	.	.	.
FGF7P6	chr9:62376255-62435519	ENSG00000227449.8	FGF7P6	chr9:62376160-62435199	0.347	0.4547	0.5269	0.5308	0.5348	0.4791	0.5494	0.4934	0.5927	0.5393	0.603	0.5492	0.6591	0.5829	0.5738	0.6502	0.6004	0.6552	.	0.41	0.385	.	0.4464	0.4212	0.4589	0.5023	0.3929	0.5435	0.4812	.	.	0.4248	.	0.5617	0.5394	0.5238	0.5289	0.5983	0.5796	0.5794	0.5652	.	.	0.4865	.	0.5603	.	.	.
FGF7P6	chr9:62376255-62435519	ENSG00000226007.2	RP11-211N8.2	chr9:62532336-62534724	0.3916	0.3691	.	0.37	.	.	.	.	.	.	0.4526	.	.	.	.	.	.	.	.	.	0.3995	.	.	0.4649	.	0.4416	0.4013	.	.	.	.	0.4308	.	.	0.4255	.	0.4891	.	.	0.3405	0.4661	.	0.5109	.	0.4139	0.4427	.	.	.
FGF7P6	chr9:62376255-62435519	ENSG00000238113.6	LINC01410	chr9:62801460-62813486	.	.	.	.	.	.	.	.	.	.	.	.	.	.	.	.	.	.	.	.	.	.	.	.	.	.	.	.	.	.	.	.	.	.	0.3299	.	.	.	.	.	.	.	.	.	.	.	.	.	.
LINC01189	chr9:62452489-62522018	ENSG00000227449.8	FGF7P6	chr9:62376160-62435199	.	0.4193	0.455	0.4612	.	0.4641	0.5467	0.5633	0.5456	0.5613	0.6114	0.5044	0.6479	0.6009	0.5787	0.5951	0.5332	0.6525	.	.	0.3423	.	.	0.4113	0.4298	0.4888	0.3442	0.4724	0.4611	.	.	0.3674	.	0.5213	0.4823	.	0.4901	0.543	.	0.4766	0.5053	.	.	.	.	0.5321	.	.	.
LINC01189	chr9:62452489-62522018	ENSG00000226007.2	RP11-211N8.2	chr9:62532336-62534724	0.4497	0.3857	0.5118	.	.	.	.	.	.	.	.	.	.	.	.	.	.	.	.	.	0.3605	.	0.3927	0.4834	.	0.516	0.4327	.	.	.	.	0.3822	.	.	0.398	.	0.457	.	.	0.4756	0.527	.	0.4989	.	.	0.4648	.	.	.
LINC01189	chr9:62452489-62522018	ENSG00000238113.6	LINC01410	chr9:62801460-62813486	.	.	.	.	.	.	.	.	.	.	0.4853	.	.	.	.	.	.	.	.	.	.	.	.	.	.	.	.	.	.	.	.	.	.	.	0.3551	.	.	0.4391	.	.	.	.	.	.	.	.	.	.	.
LOC103908604	chr9:62532561-62542812	ENSG00000231995.2	RP11-111F5.2	chr9:62266318-62266919	.	.	.	.	.	.	.	.	.	.	.	.	.	.	.	.	.	.	.	.	.	.	.	.	.	.	.	.	.	.	.	.	.	.	.	.	.	.	.	.	.	.	.	.	0.4236	.	.	.	.
LOC103908604	chr9:62532561-62542812	ENSG00000227449.8	FGF7P6	chr9:62376160-62435199	0.3341	0.4116	0.4654	0.4448	.	0.4485	.	0.5957	0.5286	0.5681	0.5421	.	0.585	0.5143	0.5069	0.5899	0.4896	0.5741	0.6746	0.3642	0.336	.	.	.	0.3814	0.5261	.	0.465	0.4093	.	.	0.3499	.	0.4616	0.4762	.	0.4685	0.5485	0.5092	0.4481	0.4949	.	.	0.4553	.	0.5054	.	.	.
LOC103908604	chr9:62532561-62542812	ENSG00000226007.2	RP11-211N8.2	chr9:62532336-62534724	0.4907	0.4202	0.5601	0.3977	.	0.3614	.	.	.	.	.	.	.	0.5441	.	.	.	.	0.6033	.	0.378	.	0.4788	0.5161	0.404	0.5174	0.4612	.	.	.	.	0.4852	.	.	0.479	.	0.5415	0.4939	.	0.3679	0.5517	.	0.6121	0.4278	0.4767	0.5287	.	.	.
LOC103908604	chr9:62532561-62542812	ENSG00000238113.6	LINC01410	chr9:62801460-62813486	.	.	.	.	.	.	.	.	.	.	0.4715	.	.	.	.	.	.	.	.	.	.	.	.	.	.	.	.	.	.	.	.	.	.	.	.	.	.	.	.	.	.	.	.	.	.	.	.	.	.
LERFS	chr9:62857855-62898087	ENSG00000234665.8	RP11-262H14.3	chr9:62856998-62897849	.	0.3112	.	.	.	0.3329	.	.	.	.	.	.	.	.	.	.	0.5376	.	.	.	.	.	.	.	.	.	.	.	.	.	.	0.3431	.	.	0.3475	.	.	.	.	0.3062	.	.	.	.	.	.	.	.	.
LERFS	chr9:62857855-62898087	ENSG00000227582.2	ADGRF5P1	chr9:62860872-62864957	.	.	.	.	.	.	.	.	.	.	.	.	.	.	.	.	.	.	.	.	.	.	.	.	.	.	.	.	.	.	.	.	.	.	0.3405	.	.	.	.	.	.	.	.	.	.	.	.	.	.
LERFS	chr9:62857855-62898087	ENSG00000170161.6	RP11-262H14.4	chr9:62898087-62900104	0.3402	.	.	.	.	0.3265	.	.	.	.	.	.	.	0.5478	.	.	.	.	.	.	.	.	.	.	.	.	.	.	.	.	.	.	.	.	0.4336	.	.	.	.	.	.	.	.	.	.	0.4331	.	.	.
LOC728673	chr9:62897375-62899777	ENSG00000234665.8	RP11-262H14.3	chr9:62856998-62897849	0.558	0.5257	0.4568	0.5559	0.5888	0.5928	.	0.6333	0.5583	0.5568	0.5537	0.5965	0.5867	0.5286	0.5609	0.6019	0.6806	0.6296	0.6637	0.5433	0.5752	0.5653	0.5481	0.5535	0.5427	0.5653	0.5383	0.6082	0.5954	.	0.5772	0.5898	.	0.5321	0.5936	.	0.4607	0.6405	0.6354	0.5456	0.5275	.	0.5341	0.4042	.	0.5686	.	0.5866	0.6166
LOC728673	chr9:62897375-62899777	ENSG00000238245.2	MYO5BP2	chr9:62858183-62858484	.	.	.	.	.	.	0.6731	0.6284	0.6058	0.6325	0.5193	0.5473	0.6179	0.5054	0.6523	0.5629	0.6182	0.5494	0.6375	.	.	.	.	.	.	.	.	.	.	.	.	.	.	.	0.5561	.	.	0.5985	.	.	.	.	.	.	.	0.5268	.	.	.
LOC728673	chr9:62897375-62899777	ENSG00000227582.2	ADGRF5P1	chr9:62860872-62864957	0.5171	0.5353	.	0.4679	0.4939	0.5255	.	0.6235	0.5607	0.5325	0.5336	0.6179	0.6293	0.5447	0.5202	0.5409	0.6004	0.6982	0.5983	0.5705	0.6555	0.6893	0.547	0.5324	0.5342	0.5038	0.5271	0.5742	0.5543	.	0.5846	0.5336	0.6095	0.4922	0.6046	.	0.5297	0.5532	0.5742	0.5457	0.4266	0.51	0.541	0.4275	.	0.5559	.	0.5622	.
LOC728673	chr9:62897375-62899777	ENSG00000170161.6	RP11-262H14.4	chr9:62898087-62900104	0.4453	.	.	.	.	0.3775	.	.	.	.	.	.	.	.	.	.	.	.	.	.	0.3621	.	0.4656	.	.	0.3429	.	.	.	.	.	0.3603	.	0.2883	0.5559	.	.	.	.	.	0.3962	.	.	.	.	0.478	.	.	.
ANKRD20A4-ANKRD20A20P	chr9:64369393-64469242	ENSG00000172014.12	ANKRD20A4	chr9:64369393-64413142	0.6706	0.6409	0.666	0.6666	0.6689	0.641	0.6852	0.7627	0.7615	0.7803	0.7902	0.7609	0.6944	0.7197	0.7509	0.77	0.7209	0.7451	0.7088	0.6327	.	.	0.6989	0.7237	0.6404	0.7326	0.6854	0.7132	.	0.7518	.	0.629	0.6513	.	0.6943	0.6556	0.6902	0.764	0.7254	0.687	0.6331	0.6822	0.7557	0.6159	0.5953	0.7452	0.6302	0.6401	.
ANKRD20A4-ANKRD20A20P	chr9:64369393-64469242	ENSG00000224185.1	SNX18P9	chr9:64439345-64440180	.	.	.	.	.	.	.	.	0.4954	0.5822	0.5125	.	.	.	.	0.4841	.	.	.	0.4725	.	.	0.5038	0.5186	.	0.4006	.	0.4055	.	.	.	.	.	.	0.5677	.	0.4543	0.5476	.	0.4246	0.443	0.5085	.	.	.	0.4897	.	.	.
ANKRD20A4-ANKRD20A20P	chr9:64369393-64469242	ENSG00000229156.1	RP11-250H24.2	chr9:64462818-64463196	.	.	0.6473	.	.	.	.	.	.	0.6654	0.6907	.	.	.	.	.	.	.	.	0.547	.	.	0.6206	0.6694	0.612	0.6663	0.5388	0.4702	.	0.7476	.	.	0.589	.	0.639	.	0.6076	0.6781	0.5996	0.6026	0.597	0.6862	0.6112	0.5432	0.4728	0.6927	.	0.5902	.
ANKRD20A4-ANKRD20A20P	chr9:64369393-64469242	ENSG00000224106.1	CYP4F25P	chr9:64465462-64466498	.	.	.	.	.	.	.	.	.	0.57	0.5652	.	.	.	.	.	.	.	.	.	.	.	.	.	.	0.3746	.	.	.	.	.	.	.	.	.	.	.	.	.	.	.	.	.	.	.	.	.	.	.
ANKRD20A4-ANKRD20A20P	chr9:64369393-64469242	ENSG00000235832.2	CNN2P3	chr9:64486163-64487069	0.3652	0.3656	.	.	.	.	.	.	.	.	.	.	.	.	.	.	.	.	.	.	.	.	.	.	.	.	.	0.3978	0.3966	.	.	.	.	.	0.3399	.	.	.	.	.	.	.	.	.	.	.	.	.	.
ANKRD20A4-ANKRD20A20P	chr9:64369393-64469242	ENSG00000235310.1	GXYLT1P6	chr9:64488599-64489786	0.4508	0.4409	.	.	.	.	.	.	.	0.6977	0.7491	.	.	.	.	.	.	.	.	0.3708	.	.	0.4505	0.4797	0.4531	.	0.3927	0.4344	0.4362	.	0.5502	.	.	.	0.4794	.	.	0.5417	.	.	.	.	.	.	.	.	.	.	.
FOXD4L5	chr9:65282100-65285209	ENSG00000204778.4	CBWD4P	chr9:65287913-65323015	.	.	.	.	.	.	.	.	.	.	.	.	.	.	.	.	.	.	.	.	.	.	.	.	.	.	.	.	.	.	.	.	.	.	.	.	.	.	.	.	-0.317	.	.	.	-0.4103	.	.	.	.
FOXD4L5	chr9:65282100-65285209	ENSG00000147996.16	CBWD5	chr9:65668804-65734041	.	.	.	.	.	.	.	.	.	.	.	.	.	.	.	.	.	.	.	.	0.3773	.	.	.	.	.	.	.	.	.	.	.	.	.	.	.	.	.	.	.	.	.	.	.	.	.	.	.	.
FOXD4L4	chr9:65737145-65738396	ENSG00000147996.16	CBWD5	chr9:65668804-65734041	0.478	.	.	.	.	0.3701	.	.	.	.	.	.	.	.	.	.	.	.	.	0.4847	.	.	0.4712	0.5022	.	0.5272	0.405	.	0.4091	.	0.4755	0.4098	.	.	0.4465	.	.	.	0.6053	0.5422	0.5719	.	0.4891	0.4898	.	0.4102	.	.	.
ZNF658	chr9:66900724-66932141	ENSG00000274349.4	ZNF658	chr9:66856425-66932141	0.5464	0.4304	0.462	0.5173	0.5786	0.3896	.	.	.	0.5966	0.5578	0.4645	0.479	.	.	.	.	.	.	0.5266	0.3906	.	0.5019	0.4376	0.6095	0.527	0.457	0.3602	.	.	.	0.3834	.	0.4175	0.4859	.	0.4111	0.5017	0.5045	0.3757	0.4209	.	.	.	.	0.5672	.	.	.
SPATA31A3	chr9:66986303-66992550	ENSG00000274349.4	ZNF658	chr9:66856425-66932141	0.417	.	.	0.3873	.	0.331	.	.	.	.	.	.	.	.	.	.	.	.	.	0.4558	.	.	.	.	.	0.376	.	.	.	.	.	.	.	.	.	.	.	.	.	.	.	.	.	.	.	0.4126	.	.	.
CNTNAP3P2	chr9:67059459-67297156	ENSG00000276386.1	CNTNAP3P2	chr9:67059559-67293468	0.3115	.	.	.	.	.	.	.	.	.	.	.	.	.	.	.	.	.	.	.	.	.	.	.	.	.	.	.	.	.	.	.	.	.	.	.	.	.	.	.	.	.	.	.	.	.	.	.	.
SPATA31D4	chr9:81928427-81934998	ENSG00000189357.8	SPATA31D4	chr9:81928513-81934948	.	.	.	.	.	.	.	.	.	.	.	.	.	.	.	.	.	.	.	.	.	.	.	.	.	.	.	.	.	.	.	.	.	.	.	.	.	.	.	.	.	.	.	.	0.7012	.	.	.	.
LOC497256	chr9:87867672-87939260	ENSG00000234575.1	CTSLP8	chr9:87844151-87847314	.	.	.	.	.	.	.	.	.	.	.	.	.	.	.	.	.	.	.	.	.	.	.	.	.	.	.	.	.	.	.	.	.	.	.	.	.	.	.	.	.	.	.	.	-0.5714	.	.	.	.
LOC497256	chr9:87867672-87939260	ENSG00000233884.1	XXyac-YM21GA2.3	chr9:87848112-87853442	.	.	.	.	.	.	.	.	.	.	.	.	.	.	.	.	.	.	.	.	.	.	.	.	.	.	.	.	.	.	.	.	.	.	.	.	.	.	.	.	.	.	.	.	-0.6439	.	.	.	.
LOC497256	chr9:87867672-87939260	ENSG00000214888.2	XXyac-YM21GA2.7	chr9:87857014-87859399	.	.	.	.	.	.	.	.	.	.	.	-0.4625	-0.4477	.	.	.	.	.	-0.5968	.	.	.	.	.	.	.	.	.	.	.	.	0.5737	.	.	.	.	.	.	.	.	.	.	.	.	-0.5113	.	.	.	0.6029
LOC497256	chr9:87867672-87939260	ENSG00000238110.1	RP11-350E12.5	chr9:87944275-87945023	.	.	.	.	.	.	.	.	.	.	.	.	.	.	.	.	.	.	.	.	.	.	.	.	.	.	.	.	.	.	.	.	.	.	.	.	.	.	.	.	.	.	.	.	-0.5646	.	.	.	.
LOC497256	chr9:87867672-87939260	ENSG00000156345.17	CDK20	chr9:87966445-87974753	.	.	.	.	.	.	.	.	.	.	.	.	.	.	.	.	.	.	.	.	-0.3677	.	.	.	.	.	.	.	.	.	.	.	.	.	.	.	.	.	.	.	.	.	.	.	.	.	.	.	.
